## Supplementary material for "Interstitial Cystitis: a phenotype and rare variant exome sequencing study": Data S8 (part 2 of 3)

gene	p.value	estimate	conf.low	conf.high	Qualified Case	Unqualified Case	Qualified Ctrl	Unqualified Ctrl	%QV+ Case	%QV+ Ctrl
'11-69995833-C-A'	0.28757171	2.028044718	0.220847391	8.994744644	2	329	17	6499	0.604229607	0.260896255
'13-76370837-T-C'	0.287628627	3.310681622	0.07311518	25.33631521	1	330	9	6507	0.302114804	0.138121547
'10-124389947-G-T'	0.287664843	3.228079977	0.073412164	22.96558708	1	330	12	6504	0.302114804	0.184162063
'5-140588918-C-T'	0.287678068	2.017707872	0.221215112	8.83687682	2	329	17	6499	0.604229607	0.260896255
'18-76754226-G-A'	0.28770774	1.83723752	0.471147637	5.181916425	4	327	49	6467	1.208459215	0.751995089
'X-152958531-C-T'	0.287719563	2.013914787	0.22129316	8.751233195	2	329	20	6496	0.604229607	0.306936771
'2-103142757-G-A'	0.287743354	1.837290958	0.46768364	5.248610415	4	327	36	6480	1.208459215	0.552486188
'7-100192117-G-A'	0.287750027	1.582342018	0.551209877	3.717972699	6	325	62	6454	1.812688822	0.95150399
'10-105166468-C-T'	0.287774773	1.836472268	0.472499919	5.151848605	4	327	56	6460	1.208459215	0.859422959
'3-98002318-AC-A'	0.28778329	2.039382438	0.22027203	9.249672169	2	329	12	6504	0.604229607	0.184162063
'1-229676404-T-A'	0.287805002	3.382483529	0.072772118	27.13545172	1	330	9	6507	0.302114804	0.138121547
'5-150639360-G-A'	0.287805002	3.382483529	0.072772118	27.13545172	1	330	9	6507	0.302114804	0.138121547
'17-45895692-G-A'	0.287845224	1.581885995	0.550892991	3.718853716	6	325	61	6455	1.812688822	0.936157152
'20-39690119-G-A'	0.287882431	3.162931487	0.073603576	21.4071384	1	330	15	6501	0.302114804	0.230202578
'19-19136501-A-G'	0.287904904	2.019230335	0.220984592	8.889889978	2	329	15	6501	0.604229607	0.230202578
'1-167095323-G-A'	0.287936521	2.044820988	0.219906189	9.345708645	2	329	12	6504	0.604229607	0.184162063
'18-331717-C-T'	0.287966951	1.835866609	0.466678834	5.257850792	4	327	34	6482	1.208459215	0.521792511
'2-10729319-C-T'	0.287997263	2.0323495	0.220380018	9.134481189	2	329	13	6503	0.604229607	0.199508901
'13-31506891-C-T'	0.287997263	2.0323495	0.220380018	9.134481189	2	329	13	6503	0.604229607	0.199508901
'17-8007512-G-T'	0.288027364	3.305431874	0.072958466	24.78483277	1	330	12	6504	0.302114804	0.184162063
'13-103701773-G-A'	0.288027364	3.305431874	0.072958466	24.78483277	1	330	12	6504	0.302114804	0.184162063
'2-99695254-A-G'	0.288036275	3.228258435	0.073280155	23.10132365	1	330	12	6504	0.302114804	0.184162063
'X-151138777-C-T'	0.288041161	1.993118944	0.221962126	8.449298297	2	329	21	6495	0.604229607	0.32228361
'17-75398265-C-T'	0.288048724	1.834385714	0.469183036	5.197414402	4	327	43	6473	1.208459215	0.659914058
'17-26943756-G-C'	0.288066203	3.302768927	0.072954448	24.74358677	1	330	11	6505	0.302114804	0.168815224
'19-49113168-C-T'	0.288077896	1.834169497	0.469079908	5.197670218	4	327	42	6474	1.208459215	0.644567219
'1-242042364-A-G'	0.288192325	1.580067543	0.550545722	3.711207515	6	325	63	6453	1.812688822	0.966850829
'14-73743304-C-T'	0.288212447	2.025804622	0.220470608	9.030190571	2	329	14	6502	0.604229607	0.21485574
'2-217543783-G-A'	0.288218747	1.947021769	0.223914102	7.746374319	2	329	49	6467	0.604229607	0.751995089
'12-106804612-A-G'	0.288256546	1.835476075	0.460206795	5.377399897	4	327	27	6489	1.208459215	0.414364641
'22-27021502-C-T'	0.288309897	1.832681648	0.467550148	5.216024954	4	327	48	6468	1.208459215	0.73664825
'2-223339437-A-C'	0.288371952	1.831626065	0.470728445	5.147070966	4	327	57	6459	1.208459215	0.874769797
'6-42631089-C-T'	0.288377481	3.219537974	0.073185978	22.85975888	1	330	17	6499	0.302114804	0.260896255
'19-19822534-C-T'	0.288377481	3.219537974	0.073185978	22.85975888	1	330	17	6499	0.302114804	0.260896255
'7-37896903-C-A'	0.288377481	3.219537974	0.073185978	22.85975888	1	330	17	6499	0.302114804	0.260896255
'5-79733867-AAGAT-A'	0.288377481	3.219537974	0.073185978	22.85975888	1	330	17	6499	0.302114804	0.260896255
'5-173534486-C-T'	0.288377481	3.219537974	0.073185978	22.85975888	1	330	17	6499	0.302114804	0.260896255
'17-649512-C-T'	0.288377481	3.219537974	0.073185978	22.85975888	1	330	17	6499	0.302114804	0.260896255
'1-154999151-G-A'	0.288384093	1.995251694	0.221563993	8.493752291	2	329	21	6495	0.604229607	0.32228361
'11-118498884-C-T'	0.288432099	3.245515761	0.073038419	23.28931392	1	330	15	6501	0.302114804	0.230202578
'20-60903040-C-T'	0.288432099	3.245515761	0.073038419	23.28931392	1	330	15	6501	0.302114804	0.230202578
'17-74901372-G-A'	0.288432922	3.363412663	0.072589331	26.37360126	1	330	11	6505	0.302114804	0.168815224
'16-87935580-G-A'	0.288432922	3.363412663	0.072589331	26.37360126	1	330	11	6505	0.302114804	0.168815224
'7-23871756-A-G'	0.288446375	3.358688912	0.072599922	26.2479375	1	330	10	6506	0.302114804	0.153468386
'12-120427951-C-T'	0.288455814	1.832908416	0.461612879	5.327671146	4	327	30	6486	1.208459215	0.460405157
'2-161030599-T-C'	0.288481275	3.207245614	0.073200411	22.64571474	1	330	13	6503	0.302114804	0.199508901
'18-20815990-C-T'	0.288509644	1.831779638	0.46531864	5.252285416	4	327	33	6483	1.208459215	0.506445672
'9-100405634-G-A'	0.288536601	2.00052416	0.221195564	8.5798778	2	329	23	6493	0.604229607	0.352977287
'19-14194562-C-T'	0.288540557	3.190275631	0.073252804	22.25786881	1	330	13	6503	0.302114804	0.199508901
'17-47590272-C-T'	0.288610533	1.961628353	0.222894722	7.981361018	2	329	34	6482	0.604229607	0.521792511
'9-116346195-A-G'	0.2886226	3.15206842	0.073378779	21.28395842	1	330	19	6497	0.302114804	0.291589932
'20-16496235-C-G'	0.2886226	3.15206842	0.073378779	21.28395842	1	330	19	6497	0.302114804	0.291589932
'X-155003710-T-C'	0.28862719	1.991323542	0.221511552	8.430354397	2	329	27	6489	0.604229607	0.414364641
'8-113253974-C-A'	0.288682578	3.37030897	0.072482502	26.82295774	1	330	9	6507	0.302114804	0.138121547
'5-176026580-C-A'	0.288724662	1.830127047	0.464944298	5.24660577	4	327	33	6483	1.208459215	0.506445672
'1-3743278-T-C'	0.288769626	3.25181946	0.072897781	23.6430961	1	330	12	6504	0.302114804	0.184162063
'7-50023065-G-A'	0.288769626	3.25181946	0.072897781	23.6430961	1	330	12	6504	0.302114804	0.184162063
'21-27264121-G-A'	0.288863073	2.015839318	0.220291546	8.863841563	2	329	18	6498	0.604229607	0.276243094
'2-27801739-T-C'	0.289044869	3.359142709	0.072409706	26.81437435	1	330	9	6507	0.302114804	0.138121547
'5-95236473-G-A'	0.289044869	3.359142709	0.072409706	26.81437435	1	330	9	6507	0.302114804	0.138121547
'12-2694651-C-T'	0.28905831	1.826812435	0.465923796	5.200283906	4	327	42	6474	1.208459215	0.644567219
'8-75157023-T-C'	0.289084562	3.181591885	0.073088408	22.09664678	1	330	20	6496	0.302114804	0.306936771
'10-103867930-C-T'	0.289084562	3.181591885	0.073088408	22.09664678	1	330	20	6496	0.302114804	0.306936771
'7-111379198-G-C'	0.289084562	3.181591885	0.073088408	22.09664678	1	330	20	6496	0.302114804	0.306936771
'11-45931814-A-G'	0.289084562	3.181591885	0.073088408	22.09664678	1	330	20	6496	0.302114804	0.306936771
'2-23916383-C-A'	0.289084562	3.181591885	0.073088408	22.09664678	1	330	20	6496	0.302114804	0.306936771
'9-99521385-T-G'	0.289084562	3.181591885	0.073088408	22.09664678	1	330	20	6496	0.302114804	0.306936771
'9-99521136-T-C'	0.289084562	3.181591885	0.073088408	22.09664678	1	330	20	6496	0.302114804	0.306936771
'17-34849777-T-C'	0.289084562	3.181591885	0.073088408	22.09664678	1	330	20	6496	0.302114804	0.306936771
'14-52535511-A-G'	0.289084562	3.181591885	0.073088408	22.09664678	1	330	20	6496	0.302114804	0.306936771
'10-5788887-C-G'	0.289084562	3.181591885	0.073088408	22.09664678	1	330	20	6496	0.302114804	0.306936771
'2-37447549-T-C'	0.289084562	3.181591885	0.073088408	22.09664678	1	330	20	6496	0.302114804	0.306936771
'2-111850450-G-T'	0.289084562	3.181591885	0.073088408	22.09664678	1	330	20	6496	0.302114804	0.306936771
'11-111746621-A-C'	0.289084562	3.181591885	0.073088408	22.09664678	1	330	20	6496	0.302114804	0.306936771
'3-47467597-C-T'	0.289281634	3.208382964	0.072909493	22.90091677	1	330	12	6504	0.302114804	0.184162063
'12-91572297-T-C'	0.289351081	1.574440921	0.549690351	3.687210106	6	325	70	6446	1.812688822	1.074278699
'19-9059799-A-T'	0.289351324	3.294394514	0.072527178	24.86747261	1	330	13	6503	0.302114804	0.199508901
'6-44222602-A-G'	0.289351324	3.294394514	0.072527178	24.86747261	1	330	13	6503	0.302114804	0.199508901
'1-43308263-G-A'	0.289352285	1.825396882	0.463042967	5.244637284	4	327	33	6483	1.208459215	0.506445672
'14-104038028-C-T'	0.2893865	3.252559395	0.07269471	24.07023618	1	330	11	6505	0.302114804	0.168815224
'9-131862903-T-C'	0.289389961	1.968929899	0.221911786	8.13362471	2	329	37	6479	0.604229607	0.567833026
'13-39454452-C-T'	0.289398759	1.998407961	0.220595064	8.603675932	2	329	21	6495	0.604229607	0.32228361
'3-121712015-C-T'	0.289399844	1.573992001	0.546810552	3.714859758	6	325	55	6461	1.812688822	0.84407612
'15-25925384-C-A'	0.289461848	1.82426621	0.464408287	5.211359076	4	327	35	6481	1.208459215	0.537139349
'15-78393434-C-T'	0.289546491	1.822172895	0.469208259	5.105343802	4	327	61	6455	1.208459215	0.936157152
'12-51384728-G-A'	0.289596106	3.220427992	0.072716793	22.9229988	1	330	15	6501	0.302114804	0.230202578
'17-79094672-C-T'	0.289598596	2.00165535	0.22032742	8.687735813	2	329	19	6497	0.604229607	0.291589932
'3-11301700-G-A'	0.289621785	3.336870123	0.072257213	25.93057937	1	330	11	6505	0.302114804	0.168815224
'15-78454050-T-A'	0.289624792	1.572896911	0.547815118	3.697038626	6	325	61	6455	1.812688822	0.936157152
'5-102202979-T-A'	0.289654827	3.299310836	0.072408024	25.27282484	1	330	10	6506	0.302114804	0.153468386
'8-30702738-C-T'	0.289666032	1.82289169	0.462976827	5.226645718	4	327	34	6482	1.208459215	0.521792511
'17-38556799-G-A'	0.289687399	1.822746736	0.463597032	5.215291187	4	327	34	6482	1.208459215	0.521792511
'3-150645762-G-A'	0.289697797	3.336743202	0.072232003	25.99675989	1	330	10	6506	0.302114804	0.153468386
'7-645866-T-G'	0.289703078	2.004591293	0.220147434	8.760227974	2	329	16	6500	0.604229607	0.245549417
'7-16640454-G-A'	0.289751973	1.572403302	0.547686536	3.696135228	6	325	60	6456	1.812688822	0.920810313
'4-147561148-G-A'	0.289761224	3.127991769	0.073069056	20.96567277	1	330	19	6497	0.302114804	0.291589932
'1-186084541-A-T'	0.289825617	2.000254522	0.220185086	8.672685983	2	329	18	6498	0.604229607	0.276243094
'1-27875651-G-A'	0.289825966	1.959940595	0.221966798	8.019951581	2	329	38	6478	0.604229607	0.583179865
'9-101894904-G-A'	0.289854519	2.006258459	0.219945491	8.794518325	2	329	16	6500	0.604229607	0.245549417
'X-22245726-C-A'	0.289868158	3.241677613	0.072540998	23.57924603	1	330	16	6500	0.302114804	0.245549417
'17-27889748-C-T'	0.289868158	3.241677613	0.072540998	23.57924603	1	330	16	6500	0.302114804	0.245549417
'19-21606119-A-T'	0.289868158	3.241677613	0.072540998	23.57924603	1	330	16	6500	0.302114804	0.245549417
'20-33584197-C-T'	0.289896181	1.819726749	0.463756563	5.180675276	4	327	42	6474	1.208459215	0.644567219
'17-18769210-T-G'	0.289915135	3.285019282	0.072372724	24.92692619	1	330	11	6505	0.302114804	0.168815224
'22-30517694-C-T'	0.289940793	2.011932703	0.219657917	8.911061254	2	329	14	6502	0.604229607	0.21485574
'9-131028255-C-T'	0.289940793	2.011932703	0.219657917	8.911061254	2	329	14	6502	0.604229607	0.21485574
'7-138524956-G-T'	0.289987345	1.820962927	0.461224798	5.245109883	4	327	32	6484	1.208459215	0.491098834
'19-7607769-C-T'	0.289994501	1.965310871	0.221559638	8.102969924	2	329	37	6479	0.604229607	0.567833026
'10-105204405-A-T'	0.289996	3.352701724	0.072080302	26.76582682	1	330	9	6507	0.302114804	0.138121547
'12-46321144-GGT-TGG'	0.289996	3.352701724	0.072080302	26.76582682	1	330	9	6507	0.302114804	0.138121547
'9-74327120-C-T'	0.290002992	2.005769226	0.219864774	8.806098684	2	329	15	6501	0.604229607	0.230202578
'1-192628584-C-T'	0.290036722	1.969348665	0.221367413	8.178374584	2	329	32	6484	0.604229607	0.491098834
'5-176011487-G-A'	0.290092059	1.994360461	0.220253076	8.602645202	2	329	19	6497	0.604229607	0.291589932
'3-37323488-C-T'	0.290093841	2.015092568	0.21938721	8.968944742	2	329	14	6502	0.604229607	0.21485574
'6-158924373-C-T'	0.290093841	2.015092568	0.21938721	8.968944742	2	329	14	6502	0.604229607	0.21485574
'10-18816565-G-A'	0.290151048	1.569604143	0.544199547	3.711865681	6	325	72	6444	1.812688822	1.104972376
'1-222696035-G-A'	0.290154063	2.006140375	0.219724657	8.821341947	2	329	15	6501	0.604229607	0.230202578
'16-30616182-C-T'	0.290154063	2.006140375	0.219724657	8.821341947	2	329	15	6501	0.604229607	0.230202578
'14-92126305-G-A'	0.290154063	2.006140375	0.219724657	8.821341947	2	329	15	6501	0.604229607	0.230202578
'19-47535548-G-A'	0.290154063	2.006140375	0.219724657	8.821341947	2	329	15	6501	0.604229607	0.230202578
'13-28597522-C-T'	0.290159178	3.153274281	0.072817921	21.64211301	1	330	20	6496	0.302114804	0.306936771
'1-85124142-C-T'	0.290159178	3.153274281	0.072817921	21.64211301	1	330	20	6496	0.302114804	0.306936771
'15-60715938-T-G'	0.290159178	3.153274281	0.072817921	21.64211301	1	330	20	6496	0.302114804	0.306936771
'1-241797975-T-C'	0.290159178	3.153274281	0.072817921	21.64211301	1	330	20	6496	0.302114804	0.306936771
'11-45987109-T-C'	0.290159178	3.153274281	0.072817921	21.64211301	1	330	20	6496	0.302114804	0.306936771
'8-145773012-G-A'	0.290159178	3.153274281	0.072817921	21.64211301	1	330	20	6496	0.302114804	0.306936771
'19-39098766-G-A'	0.290214356	3.33673435	0.072071489	26.43408137	1	330	10	6506	0.302114804	0.153468386
'19-43859812-G-C'	0.290266171	1.816783257	0.465851821	5.124655985	4	327	50	6466	1.208459215	0.767341928
'17-42882973-G-A'	0.290321394	1.966348145	0.221288904	8.156770992	2	329	27	6489	0.604229607	0.414364641
'2-186659402-C-T'	0.290336547	3.133107328	0.072843753	21.26303395	1	330	17	6499	0.302114804	0.260896255
'2-186666026-T-A'	0.290336547	3.133107328	0.072843753	21.26303395	1	330	17	6499	0.302114804	0.260896255
'19-54313944-A-C'	0.29039639	3.19287063	0.072571523	22.73968039	1	330	18	6498	0.302114804	0.276243094
'22-38165269-G-A'	0.29039639	3.19287063	0.072571523	22.73968039	1	330	18	6498	0.302114804	0.276243094
'15-90809586-T-G'	0.29039639	3.19287063	0.072571523	22.73968039	1	330	18	6498	0.302114804	0.276243094
'6-78172750-A-C'	0.29039639	3.19287063	0.072571523	22.73968039	1	330	18	6498	0.302114804	0.276243094
'8-110406697-T-C'	0.29039639	3.19287063	0.072571523	22.73968039	1	330	18	6498	0.302114804	0.276243094
'17-74014619-G-A'	0.29039639	3.19287063	0.072571523	22.73968039	1	330	18	6498	0.302114804	0.276243094
'5-38957820-A-T'	0.29039639	3.19287063	0.072571523	22.73968039	1	330	18	6498	0.302114804	0.276243094
'11-5729419-T-C'	0.29039639	3.19287063	0.072571523	22.73968039	1	330	18	6498	0.302114804	0.276243094
'22-50957733-C-T'	0.29039639	3.19287063	0.072571523	22.73968039	1	330	18	6498	0.302114804	0.276243094
'2-120005409-C-T'	0.290406645	1.816480188	0.463926207	5.158446646	4	327	41	6475	1.208459215	0.629220381
'18-77464853-C-T'	0.290441723	3.152295183	0.072713362	21.61904533	1	330	16	6500	0.302114804	0.245549417
'8-11614584-G-A'	0.290451714	3.258890799	0.07226374	24.15353157	1	330	12	6504	0.302114804	0.184162063
'17-10432735-G-C'	0.290486102	1.816095939	0.463006742	5.172579155	4	327	41	6475	1.208459215	0.629220381
'6-129601231-C-T'	0.290491657	1.996617797	0.219805679	8.656341089	2	329	18	6498	0.604229607	0.276243094
'22-50694084-G-A'	0.290520002	2.002429	0.219572873	8.774244421	2	329	16	6500	0.604229607	0.245549417
'15-75015045-C-G'	0.290520002	2.002429	0.219572873	8.774244421	2	329	16	6500	0.604229607	0.245549417
'7-117199648-T-G'	0.290520002	2.002429	0.219572873	8.774244421	2	329	16	6500	0.604229607	0.245549417
'19-58880650-T-A'	0.290546684	3.190087914	0.072530008	22.75119	1	330	12	6504	0.302114804	0.184162063
'17-7346432-C-T'	0.290586255	3.396011218	0.07172992	28.29833062	1	330	9	6507	0.302114804	0.138121547
'4-88766992-G-A'	0.290586255	3.396011218	0.07172992	28.29833062	1	330	9	6507	0.302114804	0.138121547
'10-102676996-C-T'	0.290593551	3.105194478	0.072866312	20.59120167	1	330	19	6497	0.302114804	0.291589932
'20-44237357-G-A'	0.290687128	1.814923035	0.461890278	5.184796416	4	327	38	6478	1.208459215	0.583179865
'10-134981777-C-T'	0.290714329	1.813761685	0.463959883	5.135482047	4	327	47	6469	1.208459215	0.721301412
'21-34947942-G-A'	0.290734669	1.99675972	0.219640045	8.690240414	2	329	17	6499	0.604229607	0.260896255
'12-109186501-T-A'	0.290752079	1.815890639	0.459509371	5.241154129	4	327	30	6486	1.208459215	0.460405157
'12-124086736-T-G'	0.290824976	1.812698961	0.465123634	5.108271056	4	327	49	6467	1.208459215	0.751995089
'1-173475997-G-C'	0.290830612	3.312400652	0.071915705	25.53200651	1	330	11	6505	0.302114804	0.168815224
'8-124117620-A-G'	0.290858019	1.964220438	0.22095714	8.156613221	2	329	28	6488	0.604229607	0.429711479
'17-45915657-C-T'	0.290883289	1.56677836	0.545020723	3.690281251	6	325	59	6457	1.812688822	0.905463475
'19-44169497-C-T'	0.29088782	1.999677242	0.219377006	8.742683805	2	329	17	6499	0.604229607	0.260896255
'3-134825438-A-G'	0.290914726	3.323603868	0.071849934	25.94744169	1	330	12	6504	0.302114804	0.184162063
'1-196643027-T-C'	0.290914726	3.323603868	0.071849934	25.94744169	1	330	12	6504	0.302114804	0.184162063
'11-58956702-C-T'	0.29092476	3.097630973	0.072783513	20.53393782	1	330	17	6499	0.302114804	0.260896255
'1-34190951-C-G'	0.290966018	1.811747587	0.462364976	5.146173912	4	327	47	6469	1.208459215	0.721301412
'19-36558850-T-G'	0.290988959	3.214080577	0.072247151	23.11744833	1	330	16	6500	0.302114804	0.245549417
'1-19186115-G-C'	0.290988959	3.214080577	0.072247151	23.11744833	1	330	16	6500	0.302114804	0.245549417
'3-33194381-G-A'	0.290988959	3.214080577	0.072247151	23.11744833	1	330	16	6500	0.302114804	0.245549417
'2-96689084-G-A'	0.291044263	1.811074579	0.464279043	5.110989249	4	327	51	6465	1.208459215	0.782688766
'4-1806131-T-C'	0.291090609	1.8118221	0.460536969	5.183690298	4	327	41	6475	1.208459215	0.629220381
'21-33296950-T-C'	0.291092252	1.973777768	0.220313508	8.314472275	2	329	23	6493	0.604229607	0.352977287
'11-17388825-C-T'	0.291105778	1.812901739	0.459742013	5.213118145	4	327	32	6484	1.208459215	0.491098834
'19-50331754-C-T'	0.291107239	3.236550474	0.072145394	24.13977919	1	330	10	6506	0.302114804	0.153468386
'11-124740559-C-T'	0.291223758	1.941501522	0.2217109	7.828442352	2	329	39	6477	0.604229607	0.598526703
'5-149498325-G-A'	0.291262078	3.110858283	0.072606345	20.93391117	1	330	16	6500	0.302114804	0.245549417
'8-2041860-T-C'	0.291364635	1.564361691	0.546797638	3.656179989	6	325	79	6437	1.812688822	1.212400246
'22-51019973-A-G'	0.291433904	3.102833485	0.072578727	20.77209516	1	330	16	6500	0.302114804	0.245549417
'5-161117338-G-A'	0.291457549	1.978384269	0.219833809	8.41831091	2	329	22	6494	0.604229607	0.337630448
'8-24256930-T-C'	0.29155268	1.986587972	0.219375243	8.549444404	2	329	21	6495	0.604229607	0.32228361
'3-195516371-T-C'	0.291583816	3.31822013	0.071658657	26.41348907	1	330	9	6507	0.302114804	0.138121547
'17-78069121-G-A'	0.291659162	3.132355524	0.072362103	21.41073901	1	330	16	6500	0.302114804	0.245549417
'5-82789493-G-A'	0.291690209	1.806933355	0.461777269	5.126964119	4	327	44	6472	1.208459215	0.675260896
'5-76722343-A-G'	0.291693724	3.238293805	0.071902657	23.9303956	1	330	12	6504	0.302114804	0.184162063
'9-133569214-G-A'	0.291790126	3.369695581	0.071395124	27.83409626	1	330	9	6507	0.302114804	0.138121547
'19-41898782-A-T'	0.291790126	3.369695581	0.071395124	27.83409626	1	330	9	6507	0.302114804	0.138121547
'15-41063206-C-T'	0.291797214	1.988338201	0.219155868	8.621199459	2	329	17	6499	0.604229607	0.260896255
'2-219029932-C-T'	0.29183132	3.173291061	0.072142018	22.6495022	1	330	12	6504	0.302114804	0.184162063
'3-58140525-C-T'	0.29186994	3.26991479	0.071732292	25.00679864	1	330	12	6504	0.302114804	0.184162063
'5-148709344-A-C'	0.291892538	1.999273172	0.218619219	8.819521957	2	329	15	6501	0.604229607	0.230202578
'2-187702055-G-A'	0.291909547	1.805788184	0.46053374	5.140623851	4	327	39	6477	1.208459215	0.598526703
'3-143708561-A-G'	0.291984423	3.175560135	0.072044383	22.35621069	1	330	15	6501	0.302114804	0.230202578
'15-41067778-A-G'	0.291984951	2.00531222	0.218313415	8.945928988	2	329	13	6503	0.604229607	0.199508901
'10-96342748-C-G'	0.291984951	2.00531222	0.218313415	8.945928988	2	329	13	6503	0.604229607	0.199508901
'7-95222201-T-C'	0.291984951	2.00531222	0.218313415	8.945928988	2	329	13	6503	0.604229607	0.199508901
'18-34349252-G-C'	0.291985781	1.972555623	0.219663041	8.357143537	2	329	21	6495	0.604229607	0.32228361
'16-20809773-A-G'	0.292017811	1.9881729	0.218973169	8.625223722	2	329	18	6498	0.604229607	0.276243094
'5-139725589-G-A'	0.292051692	1.804664903	0.460757082	5.128359585	4	327	39	6477	1.208459215	0.598526703
'12-131466490-G-A'	0.292052753	3.078336373	0.072464485	20.31479918	1	330	18	6498	0.302114804	0.276243094
'1-116243874-ATCG-A'	0.292064825	1.978292728	0.219349739	8.458784767	2	329	19	6497	0.604229607	0.291589932
'11-47008768-A-G'	0.292065369	1.806597694	0.456968424	5.217540804	4	327	30	6486	1.208459215	0.460405157
'14-55168914-C-G'	0.292074856	1.805081537	0.459802552	5.151091278	4	327	35	6481	1.208459215	0.537139349
'8-143994806-A-T'	0.292087417	3.147175858	0.072153111	21.94428957	1	330	14	6502	0.302114804	0.21485574
'10-91143974-A-G'	0.292130006	3.188431885	0.071943176	22.72263907	1	330	16	6500	0.302114804	0.245549417
'1-36291597-C-T'	0.292130006	3.188431885	0.071943176	22.72263907	1	330	16	6500	0.302114804	0.245549417
'19-1234686-G-A'	0.292137908	2.007703659	0.218077305	8.991574593	2	329	13	6503	0.604229607	0.199508901
'16-81298282-C-T'	0.292137908	2.007703659	0.218077305	8.991574593	2	329	13	6503	0.604229607	0.199508901
'19-55773997-C-T'	0.292137908	2.007703659	0.218077305	8.991574593	2	329	13	6503	0.604229607	0.199508901
'22-39621784-G-A'	0.292137908	2.007703659	0.218077305	8.991574593	2	329	13	6503	0.604229607	0.199508901
'9-111617413-G-C'	0.292216891	1.802067145	0.462940478	5.066206094	4	327	54	6462	1.208459215	0.828729282
'20-76771-C-T'	0.292257224	1.995884326	0.218454277	8.775894385	2	329	16	6500	0.604229607	0.245549417
'10-43650942-A-G'	0.292259741	3.29831393	0.071470414	25.66230893	1	330	10	6506	0.302114804	0.153468386
'8-95850702-A-G'	0.292264403	1.960729083	0.219953267	8.175965753	2	329	27	6489	0.604229607	0.414364641
'1-168260509-C-T'	0.292345229	1.972211224	0.219376824	8.365030102	2	329	27	6489	0.604229607	0.414364641
'18-3135573-C-T'	0.292347448	2.001356566	0.218172557	8.890645285	2	329	14	6502	0.604229607	0.21485574
'17-4389857-C-T'	0.292347448	2.001356566	0.218172557	8.890645285	2	329	14	6502	0.604229607	0.21485574
'8-133764161-G-A'	0.292407283	1.994532663	0.218417864	8.776299316	2	329	15	6501	0.604229607	0.230202578
'3-26751736-C-T'	0.292412161	1.80040012	0.46214079	5.065817559	4	327	52	6464	1.208459215	0.798035605
'20-23586366-T-C'	0.292462983	1.801400944	0.459215496	5.127945331	4	327	45	6471	1.208459215	0.690607735
'9-93657837-A-T'	0.292558367	1.995454844	0.218250663	8.79894026	2	329	15	6501	0.604229607	0.230202578
'4-153691155-A-G'	0.292579212	1.558617831	0.544751618	3.64410371	6	325	75	6441	1.812688822	1.151012891
'5-140237301-C-T'	0.292628892	3.099422628	0.072169729	20.96781315	1	330	16	6500	0.302114804	0.245549417
'13-41134113-T-G'	0.292708782	3.267794202	0.071453295	25.37046644	1	330	9	6507	0.302114804	0.138121547
'2-198011797-G-A'	0.292708782	3.267794202	0.071453295	25.37046644	1	330	9	6507	0.302114804	0.138121547
'9-14806786-G-A'	0.292712727	1.998371604	0.217987452	8.852023241	2	329	15	6501	0.604229607	0.230202578
'3-9988679-C-T'	0.2928282	1.977304542	0.218750544	8.472709204	2	329	22	6494	0.604229607	0.337630448
'1-247492767-G-A'	0.29288269	3.300426287	0.071270645	26.32360389	1	330	9	6507	0.302114804	0.138121547
'5-52369001-C-T'	0.292923603	1.992157941	0.218083112	8.757243238	2	329	16	6500	0.604229607	0.245549417
'16-1779556-C-T'	0.292923603	1.992157941	0.218083112	8.757243238	2	329	16	6500	0.604229607	0.245549417
'2-157426026-G-A'	0.292955489	3.219339516	0.071532834	23.76377163	1	330	12	6504	0.302114804	0.184162063
'5-32087286-C-T'	0.292989077	3.189499928	0.071660788	23.2687833	1	330	12	6504	0.302114804	0.184162063
'2-237490000-C-T'	0.293179111	1.796914106	0.458786499	5.109748633	4	327	38	6478	1.208459215	0.583179865
'22-31532702-A-G'	0.293223523	1.93173676	0.220548887	7.790350237	2	329	43	6473	0.604229607	0.659914058
'16-20990671-A-C'	0.293233556	1.981963759	0.218266149	8.598123556	2	329	18	6498	0.604229607	0.276243094
'X-106016268-A-T'	0.293233685	1.960279605	0.219211697	8.234796601	2	329	23	6493	0.604229607	0.352977287
'13-20637071-A-G'	0.293235184	1.953533961	0.219522532	8.127461575	2	329	28	6488	0.604229607	0.429711479
'2-234442305-T-G'	0.293266833	3.271483467	0.071210729	25.04550999	1	330	12	6504	0.302114804	0.184162063
'19-58427751-G-C'	0.293308904	1.794081498	0.459718327	5.061008838	4	327	49	6467	1.208459215	0.751995089
'19-19381062-C-T'	0.293366709	1.796648909	0.454613941	5.178288525	4	327	35	6481	1.208459215	0.537139349
'4-100229016-C-T'	0.293373942	1.987642773	0.217895005	8.700841991	2	329	16	6500	0.604229607	0.245549417
'4-25153606-T-C'	0.293391288	1.985451963	0.218005621	8.675217633	2	329	17	6499	0.604229607	0.260896255
'9-20981542-C-T'	0.293571587	1.554100638	0.540840199	3.65771995	6	325	58	6458	1.812688822	0.890116636
'19-58639803-C-T'	0.293667326	1.923331943	0.220604195	7.692855036	2	329	49	6467	0.604229607	0.751995089
'14-94931052-C-T'	0.293685079	1.794243699	0.456147288	5.137469354	4	327	33	6483	1.208459215	0.506445672
'4-169433419-G-A'	0.293728683	1.949573753	0.219294272	8.089667911	2	329	27	6489	0.604229607	0.414364641
'19-11233886-C-T'	0.293835813	1.552904881	0.541497303	3.644222228	6	325	62	6454	1.812688822	0.95150399
'11-82644051-G-C'	0.29386914	1.793290613	0.455239776	5.147408537	4	327	32	6484	1.208459215	0.491098834
'19-50366979-C-T'	0.293906073	1.976474889	0.217943234	8.538270884	2	329	19	6497	0.604229607	0.291589932
'6-35748947-C-T'	0.293906073	1.976474889	0.217943234	8.538270884	2	329	19	6497	0.604229607	0.291589932
'4-57829669-G-A'	0.293912626	1.792002521	0.45646846	5.11188778	4	327	37	6479	1.208459215	0.567833026
'12-119583373-G-A'	0.294108436	3.198780591	0.071208486	23.46958974	1	330	13	6503	0.302114804	0.199508901
'6-41658799-C-T'	0.294153722	3.096752252	0.071632373	21.11537375	1	330	16	6500	0.302114804	0.245549417
'8-6599270-G-A'	0.294173349	1.790332178	0.455956333	5.109378257	4	327	37	6479	1.208459215	0.567833026
'12-133378426-T-C'	0.294201024	3.284294725	0.070874727	26.30442146	1	330	9	6507	0.302114804	0.138121547
'15-77425845-G-A'	0.294201024	3.284294725	0.070874727	26.30442146	1	330	9	6507	0.302114804	0.138121547
'17-26919112-C-T'	0.294201024	3.284294725	0.070874727	26.30442146	1	330	9	6507	0.302114804	0.138121547
'16-70512234-C-T'	0.294229456	1.789788422	0.45564312	5.109208524	4	327	38	6478	1.208459215	0.583179865
'15-45390213-C-T'	0.294251862	1.99936573	0.216720077	8.973742059	2	329	14	6502	0.604229607	0.21485574
'15-90039748-G-T'	0.294257195	3.323337814	0.070698838	27.16379749	1	330	9	6507	0.302114804	0.138121547
'21-30698953-T-G'	0.294282299	1.982675029	0.217433029	8.69681642	2	329	15	6501	0.604229607	0.230202578
'8-2026860-G-C'	0.294282299	1.982675029	0.217433029	8.69681642	2	329	15	6501	0.604229607	0.230202578
'19-10429859-C-T'	0.294282299	1.982675029	0.217433029	8.69681642	2	329	15	6501	0.604229607	0.230202578
'10-100148157-T-C'	0.294355325	1.955039138	0.21853513	8.210998131	2	329	24	6492	0.604229607	0.368324125
'10-135351264-G-A'	0.294491674	1.977452434	0.217487622	8.617272706	2	329	16	6500	0.604229607	0.245549417
'12-85285755-T-C'	0.294491674	1.977452434	0.217487622	8.617272706	2	329	16	6500	0.604229607	0.245549417
'10-71880301-T-C'	0.294546987	1.789007527	0.453718861	5.144323661	4	327	31	6485	1.208459215	0.475751995
'9-13150558-A-C'	0.294567223	1.972507494	0.217590637	8.51356361	2	329	19	6497	0.604229607	0.291589932
'5-52216217-C-T'	0.294575878	3.250121902	0.070837803	24.86405449	1	330	11	6505	0.302114804	0.168815224
'16-55518043-G-A'	0.294586369	3.218853443	0.070977846	24.36698449	1	330	11	6505	0.302114804	0.168815224
'5-44815073-T-C'	0.294647157	1.979137824	0.217282626	8.652417368	2	329	16	6500	0.604229607	0.245549417
'11-57004131-G-A'	0.294647157	1.979137824	0.217282626	8.652417368	2	329	16	6500	0.604229607	0.245549417
'9-138830120-G-C'	0.294647157	1.979137824	0.217282626	8.652417368	2	329	16	6500	0.604229607	0.245549417
'14-23844979-C-T'	0.294748979	1.54860446	0.536472729	3.667694467	6	325	60	6456	1.812688822	0.920810313
'17-38178679-G-A'	0.294759378	1.991308242	0.216681836	8.878568096	2	329	14	6502	0.604229607	0.21485574
'X-19983256-G-T'	0.294837147	3.088820749	0.071435542	21.17501576	1	330	14	6502	0.302114804	0.21485574
'2-215848528-T-C'	0.294882679	1.783662824	0.456115972	5.049353003	4	327	46	6470	1.208459215	0.705954573
'19-13065311-T-C'	0.29489804	3.057717977	0.071551327	20.44473895	1	330	17	6499	0.302114804	0.260896255
'X-15540599-C-T'	0.294899788	3.266562717	0.07067659	25.62614631	1	330	10	6506	0.302114804	0.153468386
'12-3806157-G-A'	0.294958771	1.785048261	0.454372195	5.098465173	4	327	36	6480	1.208459215	0.552486188
'6-36106712-G-A'	0.294964064	1.947005082	0.218425731	8.120835465	2	329	27	6489	0.604229607	0.414364641
'11-118764442-C-G'	0.294967487	1.985294793	0.216771326	8.784559106	2	329	15	6501	0.604229607	0.230202578
'1-40961116-T-C'	0.294983048	1.547757974	0.538277079	3.646600838	6	325	56	6460	1.812688822	0.859422959
'19-9049339-C-T'	0.29500943	1.782864773	0.456498003	5.038697064	4	327	52	6464	1.208459215	0.798035605
'1-205499458-T-A'	0.295029721	1.782227538	0.456647049	5.028410682	4	327	49	6467	1.208459215	0.751995089
'15-66618535-C-T'	0.295077491	3.163623798	0.071021292	22.96698341	1	330	13	6503	0.302114804	0.199508901
'16-24582698-A-G'	0.295111592	1.78328316	0.455283232	5.068469271	4	327	40	6476	1.208459215	0.613873542
'1-34330200-C-G'	0.295124687	3.260273256	0.070620685	25.47908965	1	330	10	6506	0.302114804	0.153468386
'12-81503410-A-C'	0.295206342	1.783953793	0.453188308	5.113494215	4	327	33	6483	1.208459215	0.506445672
'17-49371294-A-G'	0.295224281	1.970698436	0.217177727	8.53743361	2	329	18	6498	0.604229607	0.276243094
'1-205631084-C-T'	0.29524228	1.97765106	0.216843449	8.6484054	2	329	18	6498	0.604229607	0.276243094
'12-64668747-G-A'	0.295313331	3.167523336	0.070948481	23.42171445	1	330	11	6505	0.302114804	0.168815224
'1-205308914-G-A'	0.295365486	1.963283649	0.217372479	8.414414016	2	329	19	6497	0.604229607	0.291589932
'10-135204872-C-G'	0.295420545	3.079993207	0.071274934	21.13952577	1	330	16	6500	0.302114804	0.245549417
'7-149558440-C-T'	0.295545488	1.940596986	0.218258251	8.053977267	2	329	30	6486	0.604229607	0.460405157
'7-17379805-A-G'	0.295698631	1.779906659	0.453490073	5.077582825	4	327	36	6480	1.208459215	0.552486188
'5-140530777-T-C'	0.295762767	1.781829149	0.450343768	5.154167379	4	327	28	6488	1.208459215	0.429711479
'10-7765529-A-G'	0.295776895	1.778956664	0.452516245	5.081529948	4	327	42	6474	1.208459215	0.644567219
'1-52823499-C-A'	0.2958177	1.780512212	0.450122234	5.13960916	4	327	37	6479	1.208459215	0.567833026
'14-24769222-G-C'	0.295837869	3.037663266	0.071309357	20.12519942	1	330	20	6496	0.302114804	0.306936771
'22-50217785-A-G'	0.295905411	3.189094044	0.070633632	23.82258192	1	330	12	6504	0.302114804	0.184162063
'3-126160611-C-T'	0.295905411	3.189094044	0.070633632	23.82258192	1	330	12	6504	0.302114804	0.184162063
'3-123046510-C-G'	0.295931602	1.543268531	0.54091013	3.593438559	6	325	82	6434	1.812688822	1.258440761
'3-88205660-C-T'	0.295935182	1.92341213	0.218745888	7.806154704	2	329	40	6476	0.604229607	0.613873542
'19-2834442-C-T'	0.295949254	1.776355942	0.455948088	5.002532739	4	327	49	6467	1.208459215	0.751995089
'1-12342990-G-A'	0.296012548	3.057598026	0.071158957	20.61954326	1	330	19	6497	0.302114804	0.291589932
'19-55451613-T-G'	0.296081316	1.777683822	0.45222425	5.084096759	4	327	35	6481	1.208459215	0.537139349
'5-74949002-C-T'	0.296231445	3.02962331	0.071211311	20.06386696	1	330	17	6499	0.302114804	0.260896255
'5-74949005-C-T'	0.296231445	3.02962331	0.071211311	20.06386696	1	330	17	6499	0.302114804	0.260896255
'11-86518851-G-A'	0.296231811	1.542030265	0.537877369	3.616567865	6	325	65	6451	1.812688822	0.997544506
'4-113568359-G-C'	0.296293387	1.90533508	0.219363658	7.564009543	2	329	50	6466	0.604229607	0.767341928
'1-45923364-C-T'	0.296380768	1.774308126	0.453706228	5.02853755	4	327	44	6472	1.208459215	0.675260896
'10-129907173-T-G'	0.296433979	1.541520933	0.535225319	3.641297053	6	325	52	6464	1.812688822	0.798035605
'1-109780501-C-T'	0.296439274	3.03561379	0.071112402	20.25184598	1	330	16	6500	0.302114804	0.245549417
'10-13330437-G-C'	0.296479709	1.977721438	0.215913916	8.759945212	2	329	14	6502	0.604229607	0.21485574
'1-223987681-C-T'	0.296479709	1.977721438	0.215913916	8.759945212	2	329	14	6502	0.604229607	0.21485574
'10-96093938-T-C'	0.296479709	1.977721438	0.215913916	8.759945212	2	329	14	6502	0.604229607	0.21485574
'11-47356628-G-C'	0.296479709	1.977721438	0.215913916	8.759945212	2	329	14	6502	0.604229607	0.21485574
'17-56385959-C-G'	0.296496937	3.235159957	0.070259992	25.3330565	1	330	10	6506	0.302114804	0.153468386
'8-143413143-C-T'	0.296510827	3.089160665	0.070855209	21.59900294	1	330	13	6503	0.302114804	0.199508901
'3-196743239-C-T'	0.296510827	3.089160665	0.070855209	21.59900294	1	330	13	6503	0.302114804	0.199508901
'3-45130613-C-T'	0.296550851	1.774007939	0.452406297	5.05254391	4	327	37	6479	1.208459215	0.567833026
'20-39978766-G-T'	0.296606083	3.161147986	0.070494956	23.1024881	1	330	13	6503	0.302114804	0.199508901
'6-167753788-G-A'	0.296617972	1.772249362	0.454508157	4.999691137	4	327	47	6469	1.208459215	0.721301412
'3-52014897-C-G'	0.296674201	1.990228855	0.215195012	8.976624405	2	329	14	6502	0.604229607	0.21485574
'12-119916980-T-C'	0.296674201	1.990228855	0.215195012	8.976624405	2	329	14	6502	0.604229607	0.21485574
'1-237016297-A-G'	0.296685305	1.971988043	0.215996597	8.670385413	2	329	15	6501	0.604229607	0.230202578
'17-26696680-T-A'	0.296689908	1.955933965	0.216653806	8.375772186	2	329	19	6497	0.604229607	0.291589932
'3-25761572-T-C'	0.296800264	1.96151266	0.216346049	8.486582473	2	329	18	6498	0.604229607	0.276243094
'17-78313697-G-A'	0.296844811	1.974881079	0.21573024	8.723867623	2	329	15	6501	0.604229607	0.230202578
'13-46538118-G-T'	0.296851011	3.131254673	0.070553495	22.64372594	1	330	14	6502	0.302114804	0.21485574
'9-120475735-C-T'	0.296892464	1.96666294	0.216062365	8.589176163	2	329	16	6500	0.604229607	0.245549417
'19-42364904-C-G'	0.296892464	1.96666294	0.216062365	8.589176163	2	329	16	6500	0.604229607	0.245549417
'14-81528523-C-T'	0.296894766	3.102744577	0.070631524	21.65147379	1	330	16	6500	0.302114804	0.245549417
'1-115142870-G-A'	0.296931622	1.768305735	0.455475734	4.945627731	4	327	58	6458	1.208459215	0.890116636
'1-154315987-G-A'	0.296950699	1.771855058	0.451195188	5.059645056	4	327	36	6480	1.208459215	0.552486188
'21-46032769-G-A'	0.297034073	3.018952042	0.070978322	19.93636737	1	330	20	6496	0.302114804	0.306936771
'10-134940779-G-C'	0.297034073	3.018952042	0.070978322	19.93636737	1	330	20	6496	0.302114804	0.306936771
'12-29659814-GT-G'	0.297049944	1.968848706	0.215830406	8.63130644	2	329	16	6500	0.604229607	0.245549417
'11-48510975-C-T'	0.297049944	1.968848706	0.215830406	8.63130644	2	329	16	6500	0.604229607	0.245549417
'17-18638430-A-C'	0.297062442	3.045802435	0.070850646	20.62063824	1	330	15	6501	0.302114804	0.230202578
'6-26157224-G-A'	0.297083838	3.068297526	0.070739222	21.10687932	1	330	16	6500	0.302114804	0.245549417
'19-54140143-T-C'	0.297083838	3.068297526	0.070739222	21.10687932	1	330	16	6500	0.302114804	0.245549417
'11-47726274-T-A'	0.297091955	1.77064152	0.451289051	5.048137758	4	327	36	6480	1.208459215	0.552486188
'15-43816900-G-A'	0.297100992	1.961729928	0.216111356	8.515623192	2	329	17	6499	0.604229607	0.260896255
'2-24431127-T-G'	0.297129561	1.770473104	0.451185093	5.048915082	4	327	37	6479	1.208459215	0.567833026
'8-70981539-T-C'	0.297132975	1.771962271	0.449385566	5.095727852	4	327	30	6486	1.208459215	0.460405157
'13-25670765-A-G'	0.297204425	1.95979668	0.216081422	8.47287357	2	329	20	6496	0.604229607	0.306936771
'13-26789411-A-T'	0.297232411	1.537726259	0.53594091	3.611126766	6	325	61	6455	1.812688822	0.936157152
'1-9075221-G-A'	0.297262153	1.53750569	0.536880856	3.600376286	6	325	67	6449	1.812688822	1.028238183
'2-165358792-G-A'	0.297337069	3.055049919	0.070715172	20.90648116	1	330	14	6502	0.302114804	0.21485574
'1-152800124-G-T'	0.297415933	3.048448182	0.070713824	20.70272157	1	330	19	6497	0.302114804	0.291589932
'9-130494937-T-A'	0.297420094	1.943200788	0.216653257	8.207023131	2	329	25	6491	0.604229607	0.383670964
'14-21458181-G-A'	0.297490914	1.768034535	0.450007938	5.049057325	4	327	38	6478	1.208459215	0.583179865
'6-46554899-G-A'	0.29749769	3.181375986	0.070126545	24.17857241	1	330	10	6506	0.302114804	0.153468386
'21-30437355-T-C'	0.29749769	3.181375986	0.070126545	24.17857241	1	330	10	6506	0.302114804	0.153468386
'17-46002454-G-A'	0.297543936	1.767093978	0.451328902	5.019316249	4	327	39	6477	1.208459215	0.598526703
'12-133277835-G-A'	0.297555101	3.216149196	0.069953052	24.87670674	1	330	10	6506	0.302114804	0.153468386
'1-156144971-G-A'	0.297631762	3.105146817	0.070388055	22.07321364	1	330	14	6502	0.302114804	0.21485574
'2-71896835-G-A'	0.297635631	1.764223972	0.454666179	4.93504894	4	327	62	6454	1.208459215	0.95150399
'2-105959515-T-C'	0.297640819	1.535778469	0.535872282	3.599719399	6	325	72	6444	1.812688822	1.104972376
'6-36336803-G-A'	0.297791006	1.965250022	0.215366475	8.596952431	2	329	18	6498	0.604229607	0.276243094
'17-41925962-G-C'	0.297847698	3.229904433	0.069811744	25.53100643	1	330	9	6507	0.302114804	0.138121547
'5-179305399-G-A'	0.297847698	3.229904433	0.069811744	25.53100643	1	330	9	6507	0.302114804	0.138121547
'19-9324678-G-T'	0.297868075	1.535248415	0.533519222	3.621419947	6	325	54	6462	1.812688822	0.828729282
'18-31319825-T-C'	0.297876635	1.53479719	0.535603894	3.596933723	6	325	66	6450	1.812688822	1.012891344
'11-46726260-G-C'	0.297884325	3.144543164	0.070125676	22.99637776	1	330	13	6503	0.302114804	0.199508901
'16-52473584-G-A'	0.297913951	1.535284284	0.533022192	3.627581719	6	325	51	6465	1.812688822	0.782688766
'8-145542365-C-T'	0.297962514	1.763414528	0.451704882	4.982392782	4	327	46	6470	1.208459215	0.705954573
'1-193045734-C-A'	0.297963596	1.763766252	0.451434498	4.991279825	4	327	44	6472	1.208459215	0.675260896
'5-176798977-C-T'	0.297968354	1.963700399	0.21534579	8.6071498	2	329	16	6500	0.604229607	0.245549417
'15-89833478-T-A'	0.297990923	3.049508021	0.070515722	20.90687958	1	330	20	6496	0.302114804	0.306936771
'1-43630460-G-A'	0.297990923	3.049508021	0.070515722	20.90687958	1	330	20	6496	0.302114804	0.306936771
'4-88537467-ACAG-A'	0.297998036	3.107858681	0.070255124	22.28390095	1	330	14	6502	0.302114804	0.21485574
'10-50966510-G-A'	0.298045491	3.214606676	0.069813767	25.24318968	1	330	10	6506	0.302114804	0.153468386
'13-111932944-G-A'	0.298046866	1.765666962	0.447281929	5.080019451	4	327	35	6481	1.208459215	0.537139349
'1-155110693-G-T'	0.298184694	1.959847651	0.215309473	8.536881617	2	329	18	6498	0.604229607	0.276243094
'22-22160301-T-C'	0.298198016	3.158373671	0.069972345	23.58668296	1	330	12	6504	0.302114804	0.184162063
'12-111729274-C-T'	0.298198016	3.158373671	0.069972345	23.58668296	1	330	12	6504	0.302114804	0.184162063
'1-22970535-TC-AA'	0.298255498	3.047696827	0.070425644	20.85251284	1	330	16	6500	0.302114804	0.245549417
'20-30556444-G-A'	0.298277923	3.144528691	0.069995904	23.17389277	1	330	12	6504	0.302114804	0.184162063
'2-32897368-G-T'	0.298277923	3.144528691	0.069995904	23.17389277	1	330	12	6504	0.302114804	0.184162063
'10-105176350-C-T'	0.29829299	1.924010947	0.216850301	7.951213746	2	329	28	6488	0.604229607	0.429711479
'6-123102279-G-A'	0.298332691	1.762648847	0.449373118	5.023759753	4	327	36	6480	1.208459215	0.552486188
'13-52971687-A-G'	0.298336152	1.76266782	0.449387455	5.023901057	4	327	35	6481	1.208459215	0.537139349
'17-79526402-G-A'	0.29840992	1.932577808	0.216349986	8.091535863	2	329	25	6491	0.604229607	0.383670964
'17-61278143-C-T'	0.298412254	1.939389684	0.216056613	8.209549368	2	329	23	6493	0.604229607	0.352977287
'19-14805888-C-G'	0.298434494	1.761788412	0.448276354	5.031137622	4	327	43	6473	1.208459215	0.659914058
'19-51645726-G-A'	0.298435346	1.900766393	0.217883004	7.610787369	2	329	47	6469	0.604229607	0.721301412
'17-18054051-C-G'	0.29843931	3.060869873	0.070307219	21.22808768	1	330	17	6499	0.302114804	0.260896255
'17-79477815-G-A'	0.298446211	1.950383557	0.215529942	8.393673961	2	329	20	6496	0.604229607	0.306936771
'3-93598150-A-G'	0.298505335	1.924172	0.216691969	7.972619907	2	329	27	6489	0.604229607	0.414364641
'7-143141094-T-C'	0.298529169	1.971011718	0.214616122	8.789770204	2	329	13	6503	0.604229607	0.199508901
'3-118945760-C-T'	0.298529169	1.971011718	0.214616122	8.789770204	2	329	13	6503	0.604229607	0.199508901
'3-171455697-G-C'	0.298529169	1.971011718	0.214616122	8.789770204	2	329	13	6503	0.604229607	0.199508901
'9-96425915-C-T'	0.298529169	1.971011718	0.214616122	8.789770204	2	329	13	6503	0.604229607	0.199508901
'18-77798609-G-A'	0.298595614	1.932634357	0.216226584	8.112562805	2	329	25	6491	0.604229607	0.383670964
'19-58385289-C-A'	0.298612878	1.954865651	0.215239521	8.501543072	2	329	16	6500	0.604229607	0.245549417
'14-105612169-C-T'	0.298616264	3.040077319	0.070342568	20.82736574	1	330	14	6502	0.302114804	0.21485574
'1-166819585-T-C'	0.298617817	2.996302799	0.070538214	19.77021328	1	330	18	6498	0.302114804	0.276243094
'17-8109861-C-G'	0.298632347	1.959974497	0.214990765	8.586446859	2	329	16	6500	0.604229607	0.245549417
'10-55719596-C-A'	0.298687169	1.952425196	0.215241151	8.438540997	2	329	21	6495	0.604229607	0.32228361
'15-92671587-A-G'	0.298690089	1.973907245	0.214349545	8.84412322	2	329	13	6503	0.604229607	0.199508901
'1-10363885-G-A'	0.298690089	1.973907245	0.214349545	8.84412322	2	329	13	6503	0.604229607	0.199508901
'1-150549849-G-A'	0.298718185	1.760107622	0.448614336	5.017097712	4	327	37	6479	1.208459215	0.567833026
'4-48553541-T-A'	0.298775152	1.94046098	0.215719399	8.251397207	2	329	20	6496	0.604229607	0.306936771
'2-70502700-A-G'	0.298811548	3.104177198	0.069979547	22.2419428	1	330	16	6500	0.302114804	0.245549417
'5-10261764-C-G'	0.298840399	1.761023186	0.44557103	5.076670781	4	327	34	6482	1.208459215	0.521792511
'2-71742770-C-T'	0.298860604	1.978779559	0.213986289	8.930509972	2	329	13	6503	0.604229607	0.199508901
'8-27362515-G-A'	0.298890526	1.96764712	0.214460542	8.743253203	2	329	14	6502	0.604229607	0.21485574
'12-98927312-C-T'	0.298890526	1.96764712	0.214460542	8.743253203	2	329	14	6502	0.604229607	0.21485574
'18-60241617-C-T'	0.298904992	1.932564753	0.215978757	8.12657621	2	329	25	6491	0.604229607	0.383670964
'7-139724498-G-A'	0.298937273	1.960318206	0.214752242	8.620380781	2	329	15	6501	0.604229607	0.230202578
'1-11298631-G-A'	0.298970598	1.946848833	0.215234843	8.346630913	2	329	24	6492	0.604229607	0.368324125
'6-37446185-G-A'	0.298976451	1.951208987	0.215107675	8.456879284	2	329	17	6499	0.604229607	0.260896255
'16-30081477-G-A'	0.299017721	1.757744001	0.448655274	4.997530054	4	327	39	6477	1.208459215	0.598526703
'15-29429346-C-T'	0.299061472	3.024490838	0.070258863	20.51878201	1	330	20	6496	0.302114804	0.306936771
'10-115894702-G-A'	0.29909311	1.96181173	0.214554445	8.651668852	2	329	15	6501	0.604229607	0.230202578
'5-179021869-T-C'	0.29914641	3.205902987	0.069479101	25.3600427	1	330	10	6506	0.302114804	0.153468386
'16-71423754-G-A'	0.299236704	3.191754889	0.069496699	24.88215856	1	330	10	6506	0.302114804	0.153468386
'16-16291968-G-A'	0.29926488	1.927045941	0.215951338	8.060015172	2	329	24	6492	0.604229607	0.368324125
'5-140256870-G-T'	0.299340204	1.528359906	0.534960643	3.56577493	6	325	77	6439	1.812688822	1.181706568
'12-1963176-G-A'	0.299343048	3.108746192	0.069801145	22.73174542	1	330	13	6503	0.302114804	0.199508901
'12-1965358-G-C'	0.299343048	3.108746192	0.069801145	22.73174542	1	330	13	6503	0.302114804	0.199508901
'9-137676938-A-T'	0.299359034	3.100650655	0.069824918	22.44138356	1	330	15	6501	0.302114804	0.230202578
'2-128476884-C-T'	0.299378855	1.755854233	0.447465553	5.004826326	4	327	40	6476	1.208459215	0.613873542
'5-154317607-G-A'	0.299383646	3.013220642	0.070201975	20.35361326	1	330	17	6499	0.302114804	0.260896255
'1-208257774-A-G'	0.299425794	3.252383883	0.069207713	26.79818875	1	330	9	6507	0.302114804	0.138121547
'15-70352968-C-A'	0.299425794	3.252383883	0.069207713	26.79818875	1	330	9	6507	0.302114804	0.138121547
'4-5743520-G-A'	0.29944595	3.060353673	0.069971788	21.51734093	1	330	13	6503	0.302114804	0.199508901
'7-6194485-T-C'	0.29944595	3.060353673	0.069971788	21.51734093	1	330	13	6503	0.302114804	0.199508901
'10-70931013-G-A'	0.299493712	3.124676381	0.069663834	22.93977533	1	330	12	6504	0.302114804	0.184162063
'5-112179153-C-G'	0.299510385	1.755503065	0.445995017	5.026253974	4	327	39	6477	1.208459215	0.598526703
'X-67940246-G-A'	0.29955698	3.146542884	0.069563489	23.66968159	1	330	12	6504	0.302114804	0.184162063
'11-58604779-T-C'	0.29955698	3.146542884	0.069563489	23.66968159	1	330	12	6504	0.302114804	0.184162063
'2-219256209-C-G'	0.299568367	3.038320555	0.070019455	20.90712225	1	330	17	6499	0.302114804	0.260896255
'15-74327861-T-C'	0.299603876	3.243225779	0.069178432	26.51622724	1	330	9	6507	0.302114804	0.138121547
'1-37941192-C-T'	0.299661974	1.953333548	0.214466832	8.531535949	2	329	17	6499	0.604229607	0.260896255
'3-166960317-C-T'	0.299714754	3.132797335	0.069561746	23.29890967	1	330	11	6505	0.302114804	0.168815224
'11-85438948-G-A'	0.299756186	1.938254079	0.21506966	8.280422723	2	329	20	6496	0.604229607	0.306936771
'8-2965294-G-C'	0.299777905	1.926725781	0.21555462	8.081487328	2	329	24	6492	0.604229607	0.368324125
'10-71174807-C-T'	0.299789726	1.92800257	0.215497681	8.105391518	2	329	25	6491	0.604229607	0.383670964
'3-130380710-C-T'	0.299810674	1.927213346	0.215514491	8.092714132	2	329	33	6483	0.604229607	0.506445672
'10-6266128-C-T'	0.299848533	3.076362342	0.069769311	22.05817246	1	330	12	6504	0.302114804	0.184162063
'2-73438037-G-A'	0.299868868	1.751769138	0.448001911	4.963533226	4	327	42	6474	1.208459215	0.644567219
'16-84922868-G-A'	0.299875696	1.923494417	0.215608319	8.024253584	2	329	34	6482	0.604229607	0.521792511
'11-48238595-A-C'	0.299891329	3.177802943	0.069310323	24.37176146	1	330	12	6504	0.302114804	0.184162063
'11-20805326-G-A'	0.299911072	3.059284523	0.069815627	21.53306959	1	330	18	6498	0.302114804	0.276243094
'7-5270480-C-T'	0.299914977	1.916189455	0.21595742	7.926148486	2	329	28	6488	0.604229607	0.429711479
'3-127819552-G-A'	0.299927541	3.079848893	0.069701103	21.85328741	1	330	16	6500	0.302114804	0.245549417
'15-71952899-G-A'	0.299950231	1.749531671	0.448979042	4.922391439	4	327	52	6464	1.208459215	0.798035605
'2-220194459-T-C'	0.300010311	1.752100826	0.446599586	4.994574524	4	327	37	6479	1.208459215	0.567833026
'5-140869229-G-A'	0.300063657	3.178762662	0.069251868	24.52962127	1	330	10	6506	0.302114804	0.153468386
'4-25026507-A-G'	0.300120068	1.925367546	0.215367779	8.087127114	2	329	23	6493	0.604229607	0.352977287
'11-121495816-A-T'	0.300286756	3.112137247	0.069475277	23.18401262	1	330	10	6506	0.302114804	0.153468386
'16-84482279-G-A'	0.300370454	1.748489943	0.447667728	4.946335888	4	327	42	6474	1.208459215	0.644567219
'7-113518175-C-T'	0.300447517	3.17063541	0.069171016	24.58968734	1	330	10	6506	0.302114804	0.153468386
'1-171605387-T-C'	0.300544465	1.52375469	0.531008205	3.578989662	6	325	61	6455	1.812688822	0.936157152
'17-1028587-C-T'	0.300644163	3.027916352	0.069706784	20.94104615	1	330	21	6495	0.302114804	0.32228361
'19-43411865-G-A'	0.300644163	3.027916352	0.069706784	20.94104615	1	330	21	6495	0.302114804	0.32228361
'6-159058804-G-A'	0.300644163	3.027916352	0.069706784	20.94104615	1	330	21	6495	0.302114804	0.32228361
'6-39163722-C-T'	0.300644163	3.027916352	0.069706784	20.94104615	1	330	21	6495	0.302114804	0.32228361
'7-86468772-C-T'	0.300644163	3.027916352	0.069706784	20.94104615	1	330	21	6495	0.302114804	0.32228361
'14-53331266-G-A'	0.300644163	3.027916352	0.069706784	20.94104615	1	330	21	6495	0.302114804	0.32228361
'9-116346516-C-T'	0.300644163	3.027916352	0.069706784	20.94104615	1	330	21	6495	0.302114804	0.32228361
'19-2046436-C-A'	0.300644163	3.027916352	0.069706784	20.94104615	1	330	21	6495	0.302114804	0.32228361
'19-33134207-T-C'	0.300644163	3.027916352	0.069706784	20.94104615	1	330	21	6495	0.302114804	0.32228361
'22-38343321-A-T'	0.300644163	3.027916352	0.069706784	20.94104615	1	330	21	6495	0.302114804	0.32228361
'2-73520314-A-G'	0.300644163	3.027916352	0.069706784	20.94104615	1	330	21	6495	0.302114804	0.32228361
'16-87723568-G-C'	0.300644163	3.027916352	0.069706784	20.94104615	1	330	21	6495	0.302114804	0.32228361
'3-157841743-A-G'	0.300644163	3.027916352	0.069706784	20.94104615	1	330	21	6495	0.302114804	0.32228361
'7-95813678-C-A'	0.300644163	3.027916352	0.069706784	20.94104615	1	330	21	6495	0.302114804	0.32228361
'2-240984660-A-C'	0.300644163	3.027916352	0.069706784	20.94104615	1	330	21	6495	0.302114804	0.32228361
'9-35089399-C-T'	0.300644163	3.027916352	0.069706784	20.94104615	1	330	21	6495	0.302114804	0.32228361
'15-81598344-G-A'	0.300644163	3.027916352	0.069706784	20.94104615	1	330	21	6495	0.302114804	0.32228361
'22-46722361-C-A'	0.300644163	3.027916352	0.069706784	20.94104615	1	330	21	6495	0.302114804	0.32228361
'1-89732754-T-G'	0.300644163	3.027916352	0.069706784	20.94104615	1	330	21	6495	0.302114804	0.32228361
'2-24300517-G-C'	0.300657058	3.178812676	0.069076411	25.03367885	1	330	9	6507	0.302114804	0.138121547
'5-94749757-C-T'	0.300683249	1.523451122	0.529777223	3.589889911	6	325	58	6458	1.812688822	0.890116636
'4-186583380-T-C'	0.300801606	3.220151097	0.068862201	26.13405186	1	330	9	6507	0.302114804	0.138121547
'5-68578845-T-G'	0.300801606	3.220151097	0.068862201	26.13405186	1	330	9	6507	0.302114804	0.138121547
'19-44740013-C-T'	0.300801606	3.220151097	0.068862201	26.13405186	1	330	9	6507	0.302114804	0.138121547
'6-10404932-G-A'	0.3008095	1.94927493	0.213780465	8.549515961	2	329	15	6501	0.604229607	0.230202578
'1-229772302-C-T'	0.300865899	1.922140663	0.214889579	8.057782088	2	329	29	6487	0.604229607	0.445058318
'4-57215523-G-A'	0.300914891	1.939226429	0.21412952	8.372319804	2	329	18	6498	0.604229607	0.276243094
'19-16515522-C-T'	0.300915978	1.924183696	0.214798112	8.112193537	2	329	24	6492	0.604229607	0.368324125
'1-152733269-C-T'	0.300979322	3.04886475	0.069475404	21.28624806	1	330	15	6501	0.302114804	0.230202578
'1-154519909-T-C'	0.300997388	3.0346478	0.06955367	21.1350804	1	330	18	6498	0.302114804	0.276243094
'18-55273151-T-C'	0.301011647	1.944092884	0.21385073	8.46997108	2	329	16	6500	0.604229607	0.245549417
'6-47254244-C-T'	0.301032787	1.745264186	0.445581071	4.961195322	4	327	38	6478	1.208459215	0.583179865
'7-45141161-A-G'	0.301047663	1.746388932	0.44440254	4.994000181	4	327	33	6483	1.208459215	0.506445672
'16-3293257-C-A'	0.301067758	1.937317709	0.214102502	8.352712073	2	329	18	6498	0.604229607	0.276243094
'10-70776067-T-C'	0.301077615	1.52192038	0.528992338	3.589003384	6	325	54	6462	1.812688822	0.828729282
'3-48508851-A-G'	0.301078672	1.941902188	0.213867233	8.421651804	2	329	18	6498	0.604229607	0.276243094
'12-1003757-GCAACTAGTT-G'	0.301148901	1.956887789	0.213145712	8.687363611	2	329	15	6501	0.604229607	0.230202578
'15-59064288-G-C'	0.301164129	1.897197585	0.215891004	7.698951391	2	329	40	6476	0.604229607	0.613873542
'X-26213125-C-T'	0.301232599	3.013681097	0.069574028	20.77435556	1	330	14	6502	0.302114804	0.21485574
'11-236094-A-G'	0.301232599	3.013681097	0.069574028	20.77435556	1	330	14	6502	0.302114804	0.21485574
'19-52394614-C-G'	0.301243441	1.744531744	0.444772256	4.971862229	4	327	35	6481	1.208459215	0.537139349
'19-5705841-C-T'	0.301258778	1.745261342	0.443427517	5.001072713	4	327	34	6482	1.208459215	0.521792511
'3-49934174-T-G'	0.301280434	1.929181596	0.214293307	8.220511599	2	329	21	6495	0.604229607	0.32228361
'8-87645092-C-T'	0.301357652	1.908132909	0.215193709	7.873172414	2	329	32	6484	0.604229607	0.491098834
'19-48607875-G-A'	0.301368269	3.076933513	0.069232771	22.14166066	1	330	17	6499	0.302114804	0.260896255
'14-60194232-G-A'	0.301368269	3.076933513	0.069232771	22.14166066	1	330	17	6499	0.302114804	0.260896255
'6-168445583-G-A'	0.301368269	3.076933513	0.069232771	22.14166066	1	330	17	6499	0.302114804	0.260896255
'2-55825844-A-G'	0.301368957	1.925133123	0.214393185	8.15385252	2	329	21	6495	0.604229607	0.32228361
'15-64385935-C-T'	0.301412695	1.520282646	0.529761409	3.57164409	6	325	59	6457	1.812688822	0.905463475
'3-195517183-G-A'	0.301476712	1.743832407	0.443515187	4.99019618	4	327	33	6483	1.208459215	0.506445672
'2-192257891-C-T'	0.30155792	3.04703987	0.069305439	21.51630367	1	330	14	6502	0.302114804	0.21485574
'21-45987821-C-T'	0.301578446	1.93573836	0.213773921	8.355522886	2	329	18	6498	0.604229607	0.276243094
'21-15537589-A-G'	0.301592454	3.014846505	0.069445379	20.84832864	1	330	14	6502	0.302114804	0.21485574
'15-48726813-G-A'	0.301592454	3.014846505	0.069445379	20.84832864	1	330	14	6502	0.302114804	0.21485574
'12-58131251-G-T'	0.301604045	1.92673317	0.214130278	8.18950155	2	329	24	6492	0.604229607	0.368324125
'7-48315041-G-A'	0.301675194	1.7408333	0.445053297	4.936271597	4	327	41	6475	1.208459215	0.629220381
'7-141752199-A-G'	0.301677833	3.151141525	0.068836987	24.36312407	1	330	10	6506	0.302114804	0.153468386
'2-179640894-G-A'	0.301677833	3.151141525	0.068836987	24.36312407	1	330	10	6506	0.302114804	0.153468386
'5-35874551-G-A'	0.301691929	3.002381712	0.06946597	20.52560051	1	330	21	6495	0.302114804	0.32228361
'11-5443526-C-T'	0.301691929	3.002381712	0.06946597	20.52560051	1	330	21	6495	0.302114804	0.32228361
'17-29667530-C-T'	0.301691929	3.002381712	0.06946597	20.52560051	1	330	21	6495	0.302114804	0.32228361
'17-74006285-C-T'	0.301691929	3.002381712	0.06946597	20.52560051	1	330	21	6495	0.302114804	0.32228361
'17-63554469-G-A'	0.301694187	1.937408051	0.213586941	8.380581948	2	329	19	6497	0.604229607	0.291589932
'8-145583505-C-A'	0.301798215	1.740126262	0.444049085	4.944975738	4	327	50	6466	1.208459215	0.767341928
'19-7626428-G-A'	0.301810492	2.982351895	0.069520088	20.11875821	1	330	18	6498	0.302114804	0.276243094
'12-124829468-C-T'	0.301810492	2.982351895	0.069520088	20.11875821	1	330	18	6498	0.302114804	0.276243094
'19-9070430-T-G'	0.301928816	1.518168547	0.528920594	3.567418294	6	325	59	6457	1.812688822	0.905463475
'1-176738802-C-T'	0.301938327	1.738930856	0.445058851	4.922102257	4	327	42	6474	1.208459215	0.644567219
'1-86905888-G-A'	0.301948369	3.162924702	0.068711014	24.97485704	1	330	9	6507	0.302114804	0.138121547
'1-6646841-C-T'	0.301948369	3.162924702	0.068711014	24.97485704	1	330	9	6507	0.302114804	0.138121547
'4-10492187-A-G'	0.301949152	1.518014829	0.529025298	3.565208873	6	325	61	6455	1.812688822	0.936157152
'9-123937466-T-C'	0.301959668	1.945636575	0.213009502	8.538473465	2	329	17	6499	0.604229607	0.260896255
'2-207310189-T-G'	0.301983802	1.517111796	0.53262358	3.523946603	6	325	91	6425	1.812688822	1.396562308
'18-55268956-C-T'	0.301991621	3.202019457	0.068535344	25.89698105	1	330	10	6506	0.302114804	0.153468386
'20-3672050-G-A'	0.301991621	3.202019457	0.068535344	25.89698105	1	330	10	6506	0.302114804	0.153468386
'11-67200513-T-C'	0.301991621	3.202019457	0.068535344	25.89698105	1	330	10	6506	0.302114804	0.153468386
'7-100159926-G-A'	0.302017165	2.956162408	0.069565951	19.47543689	1	330	20	6496	0.302114804	0.306936771
'1-232534919-C-T'	0.302053738	1.74064126	0.442516934	4.985909911	4	327	32	6484	1.208459215	0.491098834
'3-153839852-C-T'	0.302076026	3.065881637	0.069062571	22.28031279	1	330	12	6504	0.302114804	0.184162063
'16-2142113-G-A'	0.302094083	1.740114768	0.442529084	4.980039066	4	327	33	6483	1.208459215	0.506445672
'9-95279986-G-A'	0.302096369	1.90811295	0.214623909	7.917031624	2	329	30	6486	0.604229607	0.460405157
'1-178834155-G-A'	0.302125616	1.891607116	0.215429662	7.672125916	2	329	40	6476	0.604229607	0.613873542
'4-153690727-G-A'	0.302214345	1.738438363	0.443280278	4.95172187	4	327	37	6479	1.208459215	0.567833026
'2-48713784-T-C'	0.30223205	3.131923266	0.068705759	23.64126408	1	330	12	6504	0.302114804	0.184162063
'8-27310673-C-T'	0.30223825	1.91358183	0.214269145	8.019669429	2	329	27	6489	0.604229607	0.414364641
'3-50395926-G-T'	0.302249049	2.948828212	0.069524342	19.38228917	1	330	19	6497	0.302114804	0.291589932
'9-125145985-C-G'	0.302268383	1.740000184	0.440611875	5.011036772	4	327	34	6482	1.208459215	0.521792511
'X-150869273-C-T'	0.302271345	1.897582967	0.215016261	7.770231144	2	329	32	6484	0.604229607	0.491098834
'17-6716307-C-T'	0.302326991	3.104082942	0.068809664	23.24884575	1	330	11	6505	0.302114804	0.168815224
'6-75804851-T-C'	0.302326991	3.104082942	0.068809664	23.24884575	1	330	11	6505	0.302114804	0.168815224
'6-43025971-T-C'	0.302326991	3.104082942	0.068809664	23.24884575	1	330	11	6505	0.302114804	0.168815224
'18-44085826-C-T'	0.302326991	3.104082942	0.068809664	23.24884575	1	330	11	6505	0.302114804	0.168815224
'1-19166157-G-A'	0.302351585	3.143380288	0.068626221	24.04810465	1	330	13	6503	0.302114804	0.199508901
'9-111617414-G-A'	0.302356136	1.923403124	0.213726326	8.191065767	2	329	21	6495	0.604229607	0.32228361
'11-2929502-G-T'	0.302388197	1.734844007	0.446173566	4.871350832	4	327	53	6463	1.208459215	0.813382443
'14-91755563-C-T'	0.30243436	1.900928972	0.214717553	7.827802564	2	329	36	6480	0.604229607	0.552486188
'2-179434137-A-G'	0.302479656	1.73676005	0.44318499	4.942080756	4	327	36	6480	1.208459215	0.552486188
'15-72642925-G-A'	0.302523842	1.739462653	0.439935065	5.024132889	4	327	29	6487	1.208459215	0.445058318
'11-44931340-C-T'	0.302603383	1.735308732	0.443711796	4.920500595	4	327	39	6477	1.208459215	0.598526703
'19-56029765-C-T'	0.302649537	3.147419782	0.068519404	24.42064404	1	330	10	6506	0.302114804	0.153468386
'1-16261546-C-T'	0.302657179	1.736060196	0.442446546	4.950315504	4	327	35	6481	1.208459215	0.537139349
'20-57598808-G-A'	0.302701734	1.942188593	0.212652036	8.558366516	2	329	14	6502	0.604229607	0.21485574
'22-25155952-TG-T'	0.302725877	1.920950952	0.213543886	8.168469039	2	329	22	6494	0.604229607	0.337630448
'2-88883014-T-A'	0.30277009	1.735879511	0.441946105	4.959699974	4	327	33	6483	1.208459215	0.506445672
'8-110631169-C-T'	0.302783827	3.029571819	0.068971578	21.34885979	1	330	14	6502	0.302114804	0.21485574
'6-53519321-G-A'	0.302814101	3.130993635	0.068537818	24.028632	1	330	11	6505	0.302114804	0.168815224
'3-48712174-T-C'	0.302855755	1.942574239	0.212511696	8.573125977	2	329	14	6502	0.604229607	0.21485574
'11-10647602-C-T'	0.302855755	1.942574239	0.212511696	8.573125977	2	329	14	6502	0.604229607	0.21485574
'2-96798306-G-A'	0.30292319	1.733148082	0.443313362	4.910153707	4	327	42	6474	1.208459215	0.644567219
'10-93811989-C-T'	0.30292755	3.133190886	0.068494883	24.19752011	1	330	10	6506	0.302114804	0.153468386
'X-50053738-A-C'	0.302933351	1.928376474	0.213076002	8.322797595	2	329	17	6499	0.604229607	0.260896255
'2-113496554-C-T'	0.302953467	1.731691219	0.443674204	4.886047182	4	327	49	6467	1.208459215	0.751995089
'3-35758844-C-G'	0.302985961	2.956082695	0.069243965	19.71046294	1	330	16	6500	0.302114804	0.245549417
'2-121997199-G-A'	0.303018512	1.944759288	0.212276407	8.616258899	2	329	14	6502	0.604229607	0.21485574
'8-126021519-A-G'	0.303029206	1.879956571	0.215292901	7.539793143	2	329	42	6474	0.604229607	0.644567219
'19-49224120-C-T'	0.303055868	1.93756784	0.212575746	8.494462344	2	329	15	6501	0.604229607	0.230202578
'14-64727371-C-T'	0.303072138	3.067983614	0.068699481	22.26731167	1	330	13	6503	0.302114804	0.199508901
'1-201779677-C-T'	0.303072138	3.067983614	0.068699481	22.26731167	1	330	13	6503	0.302114804	0.199508901
'17-72842224-G-C'	0.303092025	1.734977793	0.440196141	4.985078852	4	327	31	6485	1.208459215	0.475751995
'4-146071731-C-A'	0.303105069	3.073835322	0.068665483	22.42933636	1	330	14	6502	0.302114804	0.21485574
'1-207134213-G-A'	0.303105069	3.073835322	0.068665483	22.42933636	1	330	14	6502	0.302114804	0.21485574
'7-21640756-C-T'	0.303134198	2.977774812	0.069099535	20.30943095	1	330	16	6500	0.302114804	0.245549417
'5-32229904-C-T'	0.303155423	1.92775233	0.2129232	8.320253544	2	329	18	6498	0.604229607	0.276243094
'10-32856798-T-TA'	0.303220552	3.022185896	0.068870362	21.38619534	1	330	19	6497	0.302114804	0.291589932
'6-152765579-C-T'	0.303220552	3.022185896	0.068870362	21.38619534	1	330	19	6497	0.302114804	0.291589932
'11-93103330-C-T'	0.303220552	3.022185896	0.068870362	21.38619534	1	330	19	6497	0.302114804	0.291589932
'9-95077691-A-G'	0.303220552	3.022185896	0.068870362	21.38619534	1	330	19	6497	0.302114804	0.291589932
'12-40713899-T-C'	0.303220552	3.022185896	0.068870362	21.38619534	1	330	19	6497	0.302114804	0.291589932
'6-152674524-T-C'	0.303257928	1.932930392	0.212623154	8.423243603	2	329	16	6500	0.604229607	0.245549417
'7-135242703-C-T'	0.303268752	1.51243842	0.528372429	3.538812516	6	325	69	6447	1.812688822	1.05893186
'13-99582495-C-T'	0.303270694	1.928574526	0.212782837	8.334604058	2	329	19	6497	0.604229607	0.291589932
'6-142539730-G-A'	0.30330484	1.729805493	0.444047091	4.871770525	4	327	47	6469	1.208459215	0.721301412
'17-71468356-A-G'	0.303311993	2.943200272	0.069192277	19.42704949	1	330	20	6496	0.302114804	0.306936771
'X-15618958-T-C'	0.303397911	1.91901417	0.213102968	8.174430416	2	329	20	6496	0.604229607	0.306936771
'11-55563737-C-T'	0.303414782	1.933815695	0.212455858	8.445608723	2	329	16	6500	0.604229607	0.245549417
'6-26184041-ATCC-GTAA'	0.303431845	3.111470825	0.068390515	23.37239487	1	330	12	6504	0.302114804	0.184162063
'5-122714092-G-A'	0.303450941	1.911034422	0.213445271	8.049849811	2	329	22	6494	0.604229607	0.337630448
'X-129200878-G-A'	0.303461775	1.928648593	0.21265403	8.358896021	2	329	17	6499	0.604229607	0.260896255
'19-15198624-C-T'	0.303505165	1.511957669	0.526517571	3.555362621	6	325	58	6458	1.812688822	0.890116636
'19-43699204-C-A'	0.303543673	3.096494095	0.068464482	23.73830152	1	330	9	6507	0.302114804	0.138121547
'19-15918275-G-A'	0.303544713	2.939455124	0.069133643	19.40688158	1	330	20	6496	0.302114804	0.306936771
'3-52256805-C-T'	0.303554313	1.729074293	0.442708613	4.890427232	4	327	43	6473	1.208459215	0.659914058
'9-98231110-G-A'	0.303703635	1.893471334	0.214087243	7.779324942	2	329	33	6483	0.604229607	0.506445672
'15-22998470-C-T'	0.303761972	1.730107769	0.43938402	4.956384293	4	327	38	6478	1.208459215	0.583179865
'7-56155388-A-G'	0.30377865	1.930909311	0.212292495	8.410955342	2	329	17	6499	0.604229607	0.260896255
'19-4817911-G-A'	0.303791808	2.97381988	0.068895198	20.31112889	1	330	15	6501	0.302114804	0.230202578
'5-140070876-G-T'	0.30384419	1.726518881	0.442272737	4.873326424	4	327	48	6468	1.208459215	0.73664825
'2-33477832-C-T'	0.303979096	1.925731787	0.212374336	8.334310517	2	329	18	6498	0.604229607	0.276243094
'X-139038553-A-G'	0.304024501	1.920169611	0.212599918	8.244516145	2	329	19	6497	0.604229607	0.291589932
'2-198262759-A-G'	0.304073569	1.88248127	0.214343086	7.630404465	2	329	35	6481	0.604229607	0.537139349
'6-46623653-C-T'	0.304147791	1.928832448	0.212085709	8.389914536	2	329	18	6498	0.604229607	0.276243094
'1-118644414-T-G'	0.304196567	3.116684215	0.068144978	24.08954198	1	330	10	6506	0.302114804	0.153468386
'1-29630464-G-T'	0.304333575	1.508322786	0.526573716	3.532727973	6	325	65	6451	1.812688822	0.997544506
'7-141734593-A-C'	0.304346982	1.923371902	0.212184932	8.310008364	2	329	19	6497	0.604229607	0.291589932
'2-179588159-C-T'	0.304361899	3.156709425	0.06792515	25.11768294	1	330	10	6506	0.302114804	0.153468386
'8-21978313-T-G'	0.304378395	3.046861091	0.068381323	22.30036405	1	330	14	6502	0.302114804	0.21485574
'19-7809013-G-A'	0.304386762	1.730724855	0.435046639	5.049044571	4	327	27	6489	1.208459215	0.414364641
'1-118441722-A-G'	0.30438805	3.134620537	0.068004953	24.62645208	1	330	9	6507	0.302114804	0.138121547
'1-118441716-T-C'	0.30438805	3.134620537	0.068004953	24.62645208	1	330	9	6507	0.302114804	0.138121547
'3-33249370-A-C'	0.304427206	2.995155007	0.068590525	21.00145418	1	330	13	6503	0.302114804	0.199508901
'5-112903383-T-G'	0.304427206	2.995155007	0.068590525	21.00145418	1	330	13	6503	0.302114804	0.199508901
'20-55941872-C-T'	0.304495522	1.931099969	0.211745968	8.46589655	2	329	16	6500	0.604229607	0.245549417
'1-26349417-G-A'	0.304511461	3.16129008	0.067864225	25.41893028	1	330	9	6507	0.302114804	0.138121547
'18-61160308-T-C'	0.304551417	3.05944974	0.06825399	22.48812896	1	330	12	6504	0.302114804	0.184162063
'5-169028300-T-C'	0.304551417	3.05944974	0.06825399	22.48812896	1	330	12	6504	0.302114804	0.184162063
'15-64050467-A-G'	0.304625514	1.898348587	0.213135014	7.909148927	2	329	25	6491	0.604229607	0.383670964
'6-138753437-C-A'	0.304626232	2.931243425	0.068810968	19.40401281	1	330	20	6496	0.302114804	0.306936771
'17-48744995-C-T'	0.304651135	3.092527112	0.068066975	23.15893675	1	330	12	6504	0.302114804	0.184162063
'1-47655567-G-A'	0.304701567	3.123086557	0.067962625	24.56991413	1	330	9	6507	0.302114804	0.138121547
'4-16504353-C-T'	0.30470815	3.007326095	0.068416842	21.0598658	1	330	17	6499	0.302114804	0.260896255
'7-122338447-C-T'	0.30470815	3.007326095	0.068416842	21.0598658	1	330	17	6499	0.302114804	0.260896255
'8-87588042-G-C'	0.304747081	1.723414187	0.438828519	4.914716557	4	327	42	6474	1.208459215	0.644567219
'6-142468536-T-A'	0.304838708	1.909634686	0.212441481	8.107067256	2	329	22	6494	0.604229607	0.337630448
'17-38244509-C-T'	0.304857327	1.884095799	0.213667674	7.702867347	2	329	33	6483	0.604229607	0.506445672
'X-153714251-C-T'	0.304872112	1.722099378	0.440187634	4.886159298	4	327	38	6478	1.208459215	0.583179865
'7-5342558-C-T'	0.304962799	1.932966403	0.211307221	8.530991352	2	329	15	6501	0.604229607	0.230202578
'18-19153511-G-A'	0.305001666	3.034173058	0.06823264	22.1770767	1	330	11	6505	0.302114804	0.168815224
'17-8046768-G-A'	0.305001666	3.034173058	0.06823264	22.1770767	1	330	11	6505	0.302114804	0.168815224
'6-51947196-C-T'	0.305071999	1.937981413	0.211023651	8.641456791	2	329	13	6503	0.604229607	0.199508901
'12-26218203-A-G'	0.305071999	1.937981413	0.211023651	8.641456791	2	329	13	6503	0.604229607	0.199508901
'7-82451900-T-C'	0.305108361	1.882061823	0.213551354	7.675836827	2	329	41	6475	0.604229607	0.629220381
'6-26108203-G-A'	0.305122595	1.911432009	0.212135205	8.152659979	2	329	22	6494	0.604229607	0.337630448
'2-220480009-C-T'	0.305128075	1.922224057	0.211675637	8.357625194	2	329	16	6500	0.604229607	0.245549417
'5-80063896-C-T'	0.305128075	1.922224057	0.211675637	8.357625194	2	329	16	6500	0.604229607	0.245549417
'5-179321458-C-T'	0.305243423	1.94131331	0.210727029	8.703600328	2	329	13	6503	0.604229607	0.199508901
'20-36870266-C-A'	0.305243423	1.94131331	0.210727029	8.703600328	2	329	13	6503	0.604229607	0.199508901
'1-248202289-T-C'	0.305248278	1.859360597	0.214623241	7.34919531	2	329	55	6461	0.604229607	0.84407612
'3-12611588-C-T'	0.305266764	1.932495907	0.211115487	8.552779095	2	329	14	6502	0.604229607	0.21485574
'19-17948861-C-T'	0.305266764	1.932495907	0.211115487	8.552779095	2	329	14	6502	0.604229607	0.21485574
'3-17255827-C-T'	0.30528906	3.073285242	0.067966134	23.22294143	1	330	10	6506	0.302114804	0.153468386
'1-226109934-C-T'	0.305293961	2.998403442	0.068279546	21.12928085	1	330	14	6502	0.302114804	0.21485574
'17-5036272-A-C'	0.305340076	1.717146196	0.441695357	4.819155708	4	327	52	6464	1.208459215	0.798035605
'22-28503115-G-A'	0.305386839	1.717175325	0.4414622	4.824810477	4	327	49	6467	1.208459215	0.751995089
'19-58491039-T-G'	0.305391722	1.715527373	0.442419701	4.789845346	4	327	60	6456	1.208459215	0.920810313
'15-56923952-T-C'	0.305433855	1.935146461	0.210853264	8.603022446	2	329	14	6502	0.604229607	0.21485574
'10-127414383-T-G'	0.305433855	1.935146461	0.210853264	8.603022446	2	329	14	6502	0.604229607	0.21485574
'8-51351132-A-T'	0.305433855	1.935146461	0.210853264	8.603022446	2	329	14	6502	0.604229607	0.21485574
'7-6732261-C-T'	0.305484781	3.1015606	0.067787549	24.03728859	1	330	10	6506	0.302114804	0.153468386
'22-35785929-C-G'	0.305490584	1.919097603	0.211529155	8.320251745	2	329	17	6499	0.604229607	0.260896255
'20-62173916-C-T'	0.305513552	2.92784509	0.068537176	19.55261152	1	330	16	6500	0.302114804	0.245549417
'18-29046607-T-G'	0.305518547	1.719510449	0.43822282	4.904287342	4	327	34	6482	1.208459215	0.521792511
'15-63029266-G-A'	0.30554224	2.951158868	0.06841155	20.01690943	1	330	18	6498	0.302114804	0.276243094
'16-89753169-T-G'	0.305556283	3.034354556	0.068025685	21.97995014	1	330	13	6503	0.302114804	0.199508901
'1-197398583-A-G'	0.305576246	3.136599659	0.067607614	24.85245422	1	330	10	6506	0.302114804	0.153468386
'14-64680990-C-T'	0.305613779	1.939622552	0.210495365	8.683581145	2	329	14	6502	0.604229607	0.21485574
'6-31237766-A-T'	0.30562681	3.010971741	0.068122306	21.6194982	1	330	13	6503	0.302114804	0.199508901
'20-49620909-G-T'	0.305688859	1.914149024	0.211604306	8.246720845	2	329	18	6498	0.604229607	0.276243094
'19-43420340-G-A'	0.30575861	2.985492019	0.068194198	21.02979033	1	330	13	6503	0.302114804	0.199508901
'2-227663323-G-A'	0.305861126	2.987127096	0.068126611	20.79675668	1	330	17	6499	0.302114804	0.260896255
'5-60825934-T-C'	0.305861126	2.987127096	0.068126611	20.79675668	1	330	17	6499	0.302114804	0.260896255
'20-45000288-G-A'	0.305889818	3.075014129	0.067735401	22.99684081	1	330	12	6504	0.302114804	0.184162063
'7-112555438-G-A'	0.305889818	3.075014129	0.067735401	22.99684081	1	330	12	6504	0.302114804	0.184162063
'20-44004129-G-A'	0.305930671	1.896339997	0.212227002	7.950324752	2	329	31	6485	0.604229607	0.475751995
'2-96689176-G-A'	0.305973611	1.713162676	0.441172657	4.799187541	4	327	52	6464	1.208459215	0.798035605
'9-137622234-G-A'	0.305974203	3.18679003	0.067287076	26.46349758	1	330	9	6507	0.302114804	0.138121547
'17-78319965-C-T'	0.305981779	1.898771068	0.212101531	8.005535547	2	329	25	6491	0.604229607	0.383670964
'21-37408526-T-A'	0.306001358	1.716954943	0.436439376	4.911132528	4	327	40	6476	1.208459215	0.613873542
'15-44109498-C-T'	0.306030712	1.718336034	0.435573056	4.943817703	4	327	31	6485	1.208459215	0.475751995
'19-35175306-G-A'	0.306084175	2.915402443	0.068405065	19.32549391	1	330	21	6495	0.302114804	0.32228361
'5-60825947-G-A'	0.306111489	1.501069768	0.525302506	3.503389575	6	325	73	6443	1.812688822	1.120319214
'4-108935600-T-G'	0.306129981	1.501282277	0.524397264	3.513856113	6	325	67	6449	1.812688822	1.028238183
'21-33755761-C-A'	0.306162084	1.902987047	0.211741929	8.07697851	2	329	22	6494	0.604229607	0.337630448
'7-22771038-A-T'	0.306163088	1.915306152	0.211154454	8.282057632	2	329	18	6498	0.604229607	0.276243094
'3-52433091-A-G'	0.306172373	3.086408504	0.067606279	23.5264222	1	330	11	6505	0.302114804	0.168815224
'16-72110467-G-T'	0.306174538	1.913612613	0.211253565	8.264174461	2	329	19	6497	0.604229607	0.291589932
'17-73870977-A-C'	0.306208336	3.043413631	0.067783536	22.50888011	1	330	11	6505	0.302114804	0.168815224
'9-4662912-G-A'	0.3062269	1.713580579	0.438829551	4.845686014	4	327	42	6474	1.208459215	0.644567219
'7-134719421-C-T'	0.306301779	1.501376666	0.522277423	3.536143204	6	325	56	6460	1.812688822	0.859422959
'7-149559072-C-T'	0.306310899	1.885292525	0.212469691	7.794583213	2	329	31	6485	0.604229607	0.475751995
'19-46915114-A-C'	0.306415927	1.715427774	0.435363293	4.922103071	4	327	36	6480	1.208459215	0.552486188
'13-113882307-T-C'	0.306481157	2.905016318	0.068326405	19.19897141	1	330	17	6499	0.302114804	0.260896255
'1-197391061-C-G'	0.306486058	2.912208179	0.068291391	19.37145246	1	330	19	6497	0.302114804	0.291589932
'19-19744988-C-T'	0.306486105	2.948490926	0.068122278	20.25041651	1	330	14	6502	0.302114804	0.21485574
'17-12647718-A-G'	0.306486105	2.948490926	0.068122278	20.25041651	1	330	14	6502	0.302114804	0.21485574
'11-57373548-C-T'	0.306492841	1.500489661	0.521195616	3.539168994	6	325	66	6450	1.812688822	1.012891344
'2-26507807-C-T'	0.306574456	3.050796758	0.067649026	22.98765736	1	330	11	6505	0.302114804	0.168815224
'13-111929973-T-C'	0.306579305	3.002220784	0.067856278	21.6922921	1	330	12	6504	0.302114804	0.184162063
'8-125132009-G-A'	0.306660054	1.900539165	0.211485514	8.069264106	2	329	22	6494	0.604229607	0.337630448
'2-169404120-C-G'	0.306707151	1.914564342	0.210825742	8.325834584	2	329	16	6500	0.604229607	0.245549417
'6-65596611-G-A'	0.30675812	2.931476297	0.068104282	19.8026138	1	330	17	6499	0.302114804	0.260896255
'8-37728018-T-C'	0.306804303	1.712496441	0.436119601	4.890346685	4	327	33	6483	1.208459215	0.506445672
'2-70408591-G-A'	0.306825815	1.899835121	0.211385754	8.065193318	2	329	22	6494	0.604229607	0.337630448
'3-111981888-A-G'	0.306855437	3.044639062	0.067583201	22.89355368	1	330	10	6506	0.302114804	0.153468386
'17-80320303-G-T'	0.306905603	1.71201199	0.435630374	4.893543548	4	327	36	6480	1.208459215	0.552486188
'3-101311510-A-G'	0.306925432	1.8828186	0.212113419	7.787333228	2	329	31	6485	0.604229607	0.475751995
'10-12133603-T-C'	0.30701615	1.498232221	0.522286797	3.517397373	6	325	61	6455	1.812688822	0.936157152
'20-42208627-C-T'	0.307017729	1.915681226	0.210545378	8.368909458	2	329	15	6501	0.604229607	0.230202578
'4-113461145-A-C'	0.307033786	2.968271084	0.067827657	20.57408531	1	330	17	6499	0.302114804	0.260896255
'2-220334079-C-T'	0.307063077	1.910643566	0.210726448	8.27549408	2	329	17	6499	0.604229607	0.260896255
'16-69154520-G-A'	0.307171161	1.915540222	0.210434973	8.376011379	2	329	15	6501	0.604229607	0.230202578
'12-65857067-G-A'	0.30719555	3.034436291	0.067504083	22.5313606	1	330	12	6504	0.302114804	0.184162063
'7-117250625-A-G'	0.307243488	3.02454106	0.067525966	22.20461673	1	330	13	6503	0.302114804	0.199508901
'16-2134492-G-A'	0.307298711	1.706820806	0.43790502	4.81091798	4	327	46	6470	1.208459215	0.705954573
'3-74334458-G-A'	0.307312507	2.910211248	0.068026655	19.43387836	1	330	20	6496	0.302114804	0.306936771
'7-141478953-C-T'	0.307334718	1.917091236	0.210230467	8.409393089	2	329	15	6501	0.604229607	0.230202578
'10-115663459-T-C'	0.307334718	1.917091236	0.210230467	8.409393089	2	329	15	6501	0.604229607	0.230202578
'17-27958874-T-A'	0.307334718	1.917091236	0.210230467	8.409393089	2	329	15	6501	0.604229607	0.230202578
'7-65546812-G-A'	0.307334718	1.917091236	0.210230467	8.409393089	2	329	15	6501	0.604229607	0.230202578
'22-46777936-G-T'	0.307334718	1.917091236	0.210230467	8.409393089	2	329	15	6501	0.604229607	0.230202578
'1-111962325-C-T'	0.307334718	1.917091236	0.210230467	8.409393089	2	329	15	6501	0.604229607	0.230202578
'2-26418053-C-G'	0.307368702	1.911020922	0.210486742	8.306200382	2	329	16	6500	0.604229607	0.245549417
'5-131298273-C-T'	0.307415887	1.707784231	0.43632494	4.848968089	4	327	42	6474	1.208459215	0.644567219
'11-6645459-G-A'	0.307424479	1.907530451	0.210583972	8.238583306	2	329	18	6498	0.604229607	0.276243094
'12-117158188-C-T'	0.307452316	1.897176895	0.211018161	8.053498799	2	329	21	6495	0.604229607	0.32228361
'14-105927272-G-C'	0.307487888	1.938941742	0.209132038	8.813991624	2	329	12	6504	0.604229607	0.184162063
'6-131897807-G-A'	0.307487888	1.938941742	0.209132038	8.813991624	2	329	12	6504	0.604229607	0.184162063
'15-72459382-G-A'	0.307490863	3.073432886	0.067237176	23.55446461	1	330	11	6505	0.302114804	0.168815224
'19-19681089-G-A'	0.307492187	1.707474221	0.436152599	4.850286006	4	327	37	6479	1.208459215	0.567833026
'20-17930836-T-C'	0.307528711	1.911958611	0.210315958	8.329853972	2	329	16	6500	0.604229607	0.245549417
'16-71894293-G-A'	0.307528711	1.911958611	0.210315958	8.329853972	2	329	16	6500	0.604229607	0.245549417
'16-67315038-G-C'	0.307528711	1.911958611	0.210315958	8.329853972	2	329	16	6500	0.604229607	0.245549417
'3-52387181-G-A'	0.307550803	1.875962346	0.211971124	7.714520038	2	329	30	6486	0.604229607	0.460405157
'22-41513727-G-A'	0.30762805	1.495581063	0.522503437	3.499542137	6	325	68	6448	1.812688822	1.043585021
'10-87373377-G-A'	0.307631791	1.889579068	0.211224425	7.928152019	2	329	28	6488	0.604229607	0.429711479
'1-180793944-G-T'	0.307659249	1.703187208	0.438486646	4.769457523	4	327	58	6458	1.208459215	0.890116636
'15-23002881-G-A'	0.307673912	2.979854203	0.067576626	21.10183431	1	330	16	6500	0.302114804	0.245549417
'10-112337235-A-G'	0.307738461	1.495105795	0.52242943	3.497303961	6	325	70	6446	1.812688822	1.074278699
'20-61444244-C-T'	0.307883678	1.918950399	0.209691022	8.457600683	2	329	16	6500	0.604229607	0.245549417
'14-47426687-T-C'	0.307905583	2.999005822	0.067413376	21.55997499	1	330	14	6502	0.302114804	0.21485574
'7-133863343-C-T'	0.307999603	1.700602005	0.439347714	4.738560298	4	327	62	6454	1.208459215	0.95150399
'6-90450026-T-A'	0.30801194	1.703518826	0.435811745	4.821630176	4	327	50	6466	1.208459215	0.767341928
'21-46086737-C-T'	0.308016696	1.70531497	0.434681157	4.86126361	4	327	35	6481	1.208459215	0.537139349
'2-84670490-C-T'	0.308021493	1.876116189	0.211599667	7.740229416	2	329	33	6483	0.604229607	0.506445672
'11-85422216-C-G'	0.308038548	1.903342747	0.210307762	8.201845572	2	329	19	6497	0.604229607	0.291589932
'1-9083112-G-T'	0.308066256	1.70613334	0.433680249	4.88705324	4	327	32	6484	1.208459215	0.491098834
'6-70639473-A-G'	0.308117999	2.903740855	0.067800097	19.50848065	1	330	16	6500	0.302114804	0.245549417
'11-48285770-C-T'	0.308133591	1.493346809	0.52270599	3.484151001	6	325	85	6431	1.812688822	1.304481277
'15-54307871-G-A'	0.308153495	2.965945236	0.067495645	20.97751748	1	330	13	6503	0.302114804	0.199508901
'10-35897387-C-T'	0.308153495	2.965945236	0.067495645	20.97751748	1	330	13	6503	0.302114804	0.199508901
'21-47602691-C-T'	0.30842391	1.704071474	0.432615246	4.885269354	4	327	37	6479	1.208459215	0.567833026
'12-45417641-G-C'	0.308451972	3.002616137	0.067228423	21.88722748	1	330	12	6504	0.302114804	0.184162063
'6-110726024-T-G'	0.308464339	1.702916794	0.433576056	4.859949842	4	327	39	6477	1.208459215	0.598526703
'21-32638679-C-T'	0.308484693	1.895108889	0.210362228	8.091807044	2	329	20	6496	0.604229607	0.306936771
'21-47817247-C-T'	0.308547246	1.698099564	0.437264812	4.752817154	4	327	56	6460	1.208459215	0.859422959
'4-114186067-A-G'	0.308627274	1.697109503	0.438457562	4.728807374	4	327	60	6456	1.208459215	0.920810313
'19-8841802-C-T'	0.308709553	2.937329809	0.067449926	20.40751126	1	330	18	6498	0.302114804	0.276243094
'19-51628249-G-A'	0.308709553	2.937329809	0.067449926	20.40751126	1	330	18	6498	0.302114804	0.276243094
'6-152675934-C-T'	0.308784976	2.958220003	0.067312322	20.77206471	1	330	16	6500	0.302114804	0.245549417
'3-46307313-A-G'	0.308785775	3.046429796	0.066928277	23.04106814	1	330	12	6504	0.302114804	0.184162063
'2-55826059-T-G'	0.308854776	1.877215044	0.210920583	7.808564329	2	329	29	6487	0.604229607	0.445058318
'15-43720277-G-A'	0.308890082	1.699027611	0.434745759	4.811274248	4	327	41	6475	1.208459215	0.629220381
'15-43724532-T-C'	0.308890082	1.699027611	0.434745759	4.811274248	4	327	41	6475	1.208459215	0.629220381
'2-179448375-G-A'	0.308970028	2.88666939	0.067603523	19.24435125	1	330	20	6496	0.302114804	0.306936771
'9-130479981-G-A'	0.308993957	1.901396641	0.20966106	8.224189917	2	329	17	6499	0.604229607	0.260896255
'8-144890953-A-G'	0.309002858	2.878004789	0.067634605	19.05463692	1	330	17	6499	0.302114804	0.260896255
'2-238990716-G-T'	0.309022869	1.897122378	0.209835987	8.147541451	2	329	21	6495	0.604229607	0.32228361
'19-7677354-G-C'	0.309048257	2.922201234	0.067413857	20.15922855	1	330	14	6502	0.302114804	0.21485574
'6-43017190-C-T'	0.309048257	2.922201234	0.067413857	20.15922855	1	330	14	6502	0.302114804	0.21485574
'16-863422-G-A'	0.309048257	2.922201234	0.067413857	20.15922855	1	330	14	6502	0.302114804	0.21485574
'17-73498260-C-T'	0.309101404	3.003745719	0.067028976	22.2317171	1	330	11	6505	0.302114804	0.168815224
'X-62898360-C-T'	0.30915424	2.983541916	0.06708018	21.44825629	1	330	14	6502	0.302114804	0.21485574
'1-159752046-A-T'	0.30921082	1.489346344	0.521052528	3.47653669	6	325	78	6438	1.812688822	1.197053407
'4-159606337-G-A'	0.309249281	2.947593346	0.067223581	20.72306938	1	330	14	6502	0.302114804	0.21485574
'19-38865586-G-A'	0.309320648	2.954547529	0.067171346	20.92871041	1	330	15	6501	0.302114804	0.230202578
'X-154020510-C-T'	0.309334924	3.085245963	0.066608332	24.43181392	1	330	10	6506	0.302114804	0.153468386
'5-141024438-G-C'	0.309380219	3.042063344	0.066775607	23.32479987	1	330	10	6506	0.302114804	0.153468386
'2-55461320-T-C'	0.309384183	1.910340431	0.209005443	8.428886138	2	329	14	6502	0.604229607	0.21485574
'15-76673808-C-T'	0.309384183	1.910340431	0.209005443	8.428886138	2	329	14	6502	0.604229607	0.21485574
'X-69460026-C-T'	0.309395005	1.867135674	0.211023466	7.684083299	2	329	32	6484	0.604229607	0.491098834
'4-114279053-C-G'	0.309396432	2.907748921	0.06736768	19.84472774	1	330	21	6495	0.302114804	0.32228361
'5-148725169-T-C'	0.309396432	2.907748921	0.06736768	19.84472774	1	330	21	6495	0.302114804	0.32228361
'2-220075116-C-T'	0.309396432	2.907748921	0.06736768	19.84472774	1	330	21	6495	0.302114804	0.32228361
'5-40958326-G-T'	0.309396432	2.907748921	0.06736768	19.84472774	1	330	21	6495	0.302114804	0.32228361
'9-116930728-C-T'	0.309396432	2.907748921	0.06736768	19.84472774	1	330	21	6495	0.302114804	0.32228361
'22-24718277-T-G'	0.309409858	1.692642544	0.436941354	4.719356559	4	327	61	6455	1.208459215	0.936157152
'10-99141532-C-T'	0.309532186	1.488656041	0.519734589	3.486942299	6	325	64	6452	1.812688822	0.982197667
'5-169812398-G-A'	0.309534544	1.489353681	0.517166366	3.515070831	6	325	65	6451	1.812688822	0.997544506
'2-201943669-T-C'	0.30955661	1.912966167	0.208740259	8.479486716	2	329	14	6502	0.604229607	0.21485574
'10-28224100-C-T'	0.309565535	2.936520087	0.06715537	20.34665097	1	330	16	6500	0.302114804	0.245549417
'2-233244517-C-A'	0.309587036	2.863482268	0.067513433	18.78561273	1	330	21	6495	0.302114804	0.32228361
'17-5486122-C-T'	0.309595893	1.697211902	0.431781385	4.851449676	4	327	38	6478	1.208459215	0.583179865
'1-17609491-C-T'	0.309632986	1.892210874	0.209644064	8.118675671	2	329	18	6498	0.604229607	0.276243094
'5-55237432-A-C'	0.309645272	1.696063295	0.432810919	4.826138964	4	327	36	6480	1.208459215	0.552486188
'6-112435335-G-A'	0.30968055	2.986131683	0.066906706	21.73773691	1	330	12	6504	0.302114804	0.184162063
'12-104350408-C-T'	0.309707175	1.695099041	0.433157401	4.811192369	4	327	39	6477	1.208459215	0.598526703
'1-36552585-C-T'	0.309729786	3.085495335	0.066487241	24.66989378	1	330	9	6507	0.302114804	0.138121547
'20-1285641-A-G'	0.309744088	1.907373964	0.208853401	8.390217738	2	329	15	6501	0.604229607	0.230202578
'20-57767433-C-T'	0.309771113	1.900766992	0.209147226	8.278920929	2	329	16	6500	0.604229607	0.245549417
'10-26442848-A-C'	0.309791425	2.915438555	0.06720077	20.06961057	1	330	18	6498	0.302114804	0.276243094
'9-101608297-C-T'	0.309806004	1.69295458	0.434449739	4.77047016	4	327	45	6471	1.208459215	0.690607735
'17-9536215-C-T'	0.309855241	1.487757553	0.518630057	3.492875096	6	325	60	6456	1.812688822	0.920810313
'9-36147847-C-T'	0.309891414	2.933266989	0.067067283	20.3610132	1	330	15	6501	0.302114804	0.230202578
'17-56350827-GGGGTTGGGTTCCAT-G'	0.309921961	1.883076788	0.209815749	7.961385898	2	329	24	6492	0.604229607	0.368324125
'16-1837678-C-T'	0.309968371	1.896494055	0.209193384	8.214267945	2	329	17	6499	0.604229607	0.260896255
'1-11106951-G-A'	0.310017534	2.998978524	0.066752394	22.28497029	1	330	11	6505	0.302114804	0.168815224
'15-86123809-C-T'	0.310023941	1.486614971	0.519576802	3.475924226	6	325	70	6446	1.812688822	1.074278699
'17-77984254-C-T'	0.310075105	2.892843018	0.067215431	19.5681221	1	330	20	6496	0.302114804	0.306936771
'22-31521708-G-A'	0.310076085	2.867053148	0.06734073	18.99020646	1	330	20	6496	0.302114804	0.306936771
'12-53676181-A-G'	0.310076085	2.867053148	0.06734073	18.99020646	1	330	20	6496	0.302114804	0.306936771
'6-158900828-T-C'	0.310076085	2.867053148	0.06734073	18.99020646	1	330	20	6496	0.302114804	0.306936771
'1-172628515-G-A'	0.310157639	2.95264087	0.066900636	20.95033892	1	330	17	6499	0.302114804	0.260896255
'4-184204010-A-G'	0.310203274	2.984822803	0.066756682	21.93342143	1	330	12	6504	0.302114804	0.184162063
'2-64779195-G-A'	0.310272735	1.691674363	0.432804177	4.792396172	4	327	39	6477	1.208459215	0.598526703
'14-105409077-A-G'	0.310279924	1.855326121	0.210910175	7.534363327	2	329	43	6473	0.604229607	0.659914058
'17-5039139-G-A'	0.310285089	2.992703424	0.06669982	22.19388905	1	330	13	6503	0.302114804	0.199508901
'3-47453659-G-T'	0.310286317	1.878298801	0.209776932	7.908049091	2	329	26	6490	0.604229607	0.399017802
'5-179298526-C-T'	0.31029871	1.694143258	0.430722629	4.852604598	4	327	31	6485	1.208459215	0.475751995
'19-22498563-GC-G'	0.310337836	2.987631649	0.066704632	22.09410653	1	330	11	6505	0.302114804	0.168815224
'19-42265201-G-A'	0.310348926	3.038558177	0.066472548	23.36681285	1	330	10	6506	0.302114804	0.153468386
'21-45949757-C-T'	0.310381967	1.876058158	0.209815085	7.875803905	2	329	33	6483	0.604229607	0.506445672
'2-27258857-C-T'	0.310440345	2.885070584	0.067138097	19.49066452	1	330	21	6495	0.302114804	0.32228361
'1-27120873-GA-AG'	0.310470552	1.878279508	0.209639077	7.91618876	2	329	26	6490	0.604229607	0.399017802
'10-60027276-G-C'	0.310492984	2.953543426	0.066793947	21.12218986	1	330	13	6503	0.302114804	0.199508901
'3-40464372-C-T'	0.310492984	2.953543426	0.066793947	21.12218986	1	330	13	6503	0.302114804	0.199508901
'6-25610339-A-G'	0.310544598	2.949651014	0.066806061	21.12133199	1	330	14	6502	0.302114804	0.21485574
'4-77661875-A-G'	0.310687101	2.948700507	0.066763957	21.10003429	1	330	16	6500	0.302114804	0.245549417
'3-38316170-C-T'	0.310690058	1.688646028	0.432810076	4.768179636	4	327	43	6473	1.208459215	0.659914058
'6-55739284-A-T'	0.310725564	1.484737535	0.517338199	3.488452543	6	325	58	6458	1.812688822	0.890116636
'1-1690551-G-A'	0.310761516	2.868223659	0.067114991	19.15450969	1	330	16	6500	0.302114804	0.245549417
'20-36997672-C-T'	0.310773187	1.865151403	0.210074676	7.728657799	2	329	27	6489	0.604229607	0.414364641
'8-82392712-G-A'	0.310781709	2.97138886	0.066619794	21.56844717	1	330	14	6502	0.302114804	0.21485574
'19-9577952-T-C'	0.310781709	2.97138886	0.066619794	21.56844717	1	330	14	6502	0.302114804	0.21485574
'4-146697063-A-G'	0.310793896	2.848334367	0.067199259	18.65967013	1	330	21	6495	0.302114804	0.32228361
'1-161185124-G-A'	0.310834717	1.905162972	0.208132725	8.418621711	2	329	15	6501	0.604229607	0.230202578
'4-26741578-A-G'	0.310842905	1.909706457	0.207891358	8.485859559	2	329	16	6500	0.604229607	0.245549417
'12-7066825-C-T'	0.31089305	2.894919166	0.066942587	19.77611066	1	330	18	6498	0.302114804	0.276243094
'4-147215190-T-C'	0.310928288	2.970869602	0.066577363	21.63049899	1	330	12	6504	0.302114804	0.184162063
'13-21751360-C-G'	0.310940415	1.880865847	0.209165926	7.992255731	2	329	20	6496	0.604229607	0.306936771
'14-90770499-G-A'	0.310940483	3.066601796	0.066180153	24.42625677	1	330	9	6507	0.302114804	0.138121547
'5-149740732-C-T'	0.310959332	1.689015453	0.431053942	4.805451403	4	327	36	6480	1.208459215	0.552486188
'19-4361603-C-T'	0.311042002	2.921715971	0.066777241	20.55742783	1	330	13	6503	0.302114804	0.199508901
'11-123676476-C-G'	0.311042002	2.921715971	0.066777241	20.55742783	1	330	13	6503	0.302114804	0.199508901
'20-36932647-G-A'	0.311053487	1.896438708	0.208347393	8.268315505	2	329	16	6500	0.604229607	0.245549417
'9-100854283-C-T'	0.311053511	1.88761782	0.208762565	8.11280448	2	329	20	6496	0.604229607	0.306936771
'14-105411492-C-A'	0.311149001	1.686497967	0.432002965	4.767667839	4	327	41	6475	1.208459215	0.629220381
'1-110050250-C-A'	0.311157427	1.877041394	0.209199341	7.94346206	2	329	22	6494	0.604229607	0.337630448
'5-140248791-G-C'	0.311210094	1.894517871	0.208342512	8.251920118	2	329	17	6499	0.604229607	0.260896255
'1-229462617-T-G'	0.311266934	2.914302068	0.066737281	20.36455961	1	330	19	6497	0.302114804	0.291589932
'19-14952192-C-T'	0.311266934	2.914302068	0.066737281	20.36455961	1	330	19	6497	0.302114804	0.291589932
'2-24475269-A-G'	0.311324161	1.899121535	0.208061728	8.350142157	2	329	15	6501	0.604229607	0.230202578
'22-50901349-C-G'	0.311419296	2.971759385	0.066428583	21.85765744	1	330	13	6503	0.302114804	0.199508901
'4-77816631-T-C'	0.311612885	1.906138558	0.207530946	8.500428283	2	329	13	6503	0.604229607	0.199508901
'5-41739522-G-A'	0.311612885	1.906138558	0.207530946	8.500428283	2	329	13	6503	0.604229607	0.199508901
'13-76381679-T-C'	0.31162913	1.683565985	0.431730442	4.75079622	4	327	42	6474	1.208459215	0.644567219
'5-157065246-G-A'	0.311639471	1.890768855	0.208210563	8.220670179	2	329	16	6500	0.604229607	0.245549417
'16-30762922-C-T'	0.311639471	1.890768855	0.208210563	8.220670179	2	329	16	6500	0.604229607	0.245549417
'1-27995030-C-T'	0.311684629	1.905717715	0.20745037	8.472142353	2	329	15	6501	0.604229607	0.230202578
'15-65351704-C-T'	0.31172171	3.010068558	0.066167464	22.95586054	1	330	12	6504	0.302114804	0.184162063
'16-12798902-C-A'	0.311756444	1.875048009	0.208822849	7.935608862	2	329	24	6492	0.604229607	0.368324125
'3-9809426-C-T'	0.311782283	2.929589837	0.066489231	20.74143275	1	330	14	6502	0.302114804	0.21485574
'14-75537668-A-T'	0.311782566	2.988983182	0.066241509	22.50034182	1	330	10	6506	0.302114804	0.153468386
'19-38655235-C-A'	0.311784194	2.927116098	0.066510581	20.75291627	1	330	16	6500	0.302114804	0.245549417
'9-138454247-C-T'	0.311798352	1.900722095	0.207637658	8.411955249	2	329	14	6502	0.604229607	0.21485574
'3-15471471-T-C'	0.311798352	1.900722095	0.207637658	8.411955249	2	329	14	6502	0.604229607	0.21485574
'2-71361180-A-G'	0.311798352	1.900722095	0.207637658	8.411955249	2	329	14	6502	0.604229607	0.21485574
'2-48808883-G-C'	0.311808369	2.85350011	0.066853905	19.02204206	1	330	18	6498	0.302114804	0.276243094
'20-36634618-C-T'	0.31181579	1.893370151	0.207942666	8.270875416	2	329	16	6500	0.604229607	0.245549417
'21-43808545-G-T'	0.31181579	1.893370151	0.207942666	8.270875416	2	329	16	6500	0.604229607	0.245549417
'13-42876835-T-G'	0.311872438	1.891116107	0.2080072	8.234268594	2	329	17	6499	0.604229607	0.260896255
'3-135722125-G-A'	0.311912219	1.881801468	0.208399199	8.066097659	2	329	21	6495	0.604229607	0.32228361
'4-169183895-C-T'	0.31192735	2.951504593	0.06634313	21.28201586	1	330	14	6502	0.302114804	0.21485574
'X-48681595-T-C'	0.311936048	3.057791042	0.065905864	24.4452545	1	330	10	6506	0.302114804	0.153468386
'12-122386966-G-T'	0.311936048	3.057791042	0.065905864	24.4452545	1	330	10	6506	0.302114804	0.153468386
'10-78872140-G-A'	0.3119663	1.681435018	0.431491608	4.738263237	4	327	47	6469	1.208459215	0.721301412
'2-97790287-G-A'	0.312007236	1.897636095	0.207580394	8.348132484	2	329	16	6500	0.604229607	0.245549417
'1-228538568-C-G'	0.312007236	1.897636095	0.207580394	8.348132484	2	329	16	6500	0.604229607	0.245549417
'19-30308425-A-G'	0.312016106	1.852143527	0.20976163	7.579140088	2	329	35	6481	0.604229607	0.537139349
'X-48768902-A-C'	0.312024694	3.045380367	0.065921851	23.99745214	1	330	10	6506	0.302114804	0.153468386
'10-116050019-C-T'	0.312025055	2.888193863	0.066619369	19.88775928	1	330	22	6494	0.302114804	0.337630448
'5-176004426-G-A'	0.312025055	2.888193863	0.066619369	19.88775928	1	330	22	6494	0.302114804	0.337630448
'20-3209618-G-C'	0.312025055	2.888193863	0.066619369	19.88775928	1	330	22	6494	0.302114804	0.337630448
'14-69356962-C-T'	0.312025055	2.888193863	0.066619369	19.88775928	1	330	22	6494	0.302114804	0.337630448
'16-68338027-C-T'	0.312025055	2.888193863	0.066619369	19.88775928	1	330	22	6494	0.302114804	0.337630448
'6-76623823-G-A'	0.312025055	2.888193863	0.066619369	19.88775928	1	330	22	6494	0.302114804	0.337630448
'1-10725587-C-T'	0.312025055	2.888193863	0.066619369	19.88775928	1	330	22	6494	0.302114804	0.337630448
'11-130058428-G-T'	0.312025055	2.888193863	0.066619369	19.88775928	1	330	22	6494	0.302114804	0.337630448
'15-67664707-A-G'	0.312025055	2.888193863	0.066619369	19.88775928	1	330	22	6494	0.302114804	0.337630448
'8-144618434-G-C'	0.312025055	2.888193863	0.066619369	19.88775928	1	330	22	6494	0.302114804	0.337630448
'2-24344072-T-G'	0.312025055	2.888193863	0.066619369	19.88775928	1	330	22	6494	0.302114804	0.337630448
'13-32885458-T-C'	0.312025055	2.888193863	0.066619369	19.88775928	1	330	22	6494	0.302114804	0.337630448
'18-70417644-G-A'	0.312025055	2.888193863	0.066619369	19.88775928	1	330	22	6494	0.302114804	0.337630448
'5-63802500-C-A'	0.312025055	2.888193863	0.066619369	19.88775928	1	330	22	6494	0.302114804	0.337630448
'19-42861732-C-A'	0.312025055	2.888193863	0.066619369	19.88775928	1	330	22	6494	0.302114804	0.337630448
'17-6350834-G-C'	0.312025055	2.888193863	0.066619369	19.88775928	1	330	22	6494	0.302114804	0.337630448
'5-138729991-G-C'	0.312025055	2.888193863	0.066619369	19.88775928	1	330	22	6494	0.302114804	0.337630448
'1-160325722-G-A'	0.312025055	2.888193863	0.066619369	19.88775928	1	330	22	6494	0.302114804	0.337630448
'15-57565432-C-T'	0.312026501	1.682550032	0.429687333	4.775814925	4	327	46	6470	1.208459215	0.705954573
'7-141755462-G-C'	0.312117922	2.964201709	0.0662326	21.71125793	1	330	15	6501	0.302114804	0.230202578
'6-3123927-C-T'	0.312117922	2.964201709	0.0662326	21.71125793	1	330	15	6501	0.302114804	0.230202578
'11-73372532-T-G'	0.312117922	2.964201709	0.0662326	21.71125793	1	330	15	6501	0.302114804	0.230202578
'9-101552584-G-A'	0.312241363	1.47855156	0.517094911	3.454299735	6	325	71	6445	1.812688822	1.089625537
'8-10396265-C-G'	0.312249091	1.878628651	0.208307646	8.037514433	2	329	20	6496	0.604229607	0.306936771
'10-59976035-C-T'	0.312268648	3.100698003	0.065631	25.83104239	1	330	9	6507	0.302114804	0.138121547
'1-109649661-C-A'	0.312326442	2.891999391	0.066502643	20.00375914	1	330	19	6497	0.302114804	0.291589932
'11-113679060-C-T'	0.312348976	1.902212793	0.207117253	8.452750972	2	329	15	6501	0.604229607	0.230202578
'12-56814430-T-C'	0.312380391	2.881050786	0.066538214	19.78063318	1	330	15	6501	0.302114804	0.230202578
'3-15298549-C-T'	0.312397512	2.988800565	0.066063735	22.86355708	1	330	9	6507	0.302114804	0.138121547
'6-123126106-T-G'	0.31240394	2.867274223	0.066598914	19.47722193	1	330	15	6501	0.302114804	0.230202578
'12-15784544-G-T'	0.312423081	1.892576483	0.207488227	8.275262677	2	329	18	6498	0.604229607	0.276243094
'19-4508906-G-A'	0.312497529	1.682408112	0.427135006	4.822084416	4	327	38	6478	1.208459215	0.583179865
'3-47288913-T-C'	0.312525431	2.994426855	0.065964975	22.54635322	1	330	11	6505	0.302114804	0.168815224
'5-39153562-G-A'	0.312536344	1.887829574	0.207667599	8.219033606	2	329	17	6499	0.604229607	0.260896255
'11-73610250-G-T'	0.312646645	2.912442509	0.06629293	20.47606189	1	330	14	6502	0.302114804	0.21485574
'2-37458690-A-G'	0.312691312	2.928376392	0.066208529	20.881014	1	330	18	6498	0.302114804	0.276243094
'2-21232128-G-A'	0.312750774	1.866976157	0.208476886	7.86205067	2	329	25	6491	0.604229607	0.383670964
'12-14959292-T-A'	0.312770784	1.675710932	0.431622547	4.691875846	4	327	54	6462	1.208459215	0.828729282
'1-2488112-T-C'	0.312778872	1.840391516	0.209806098	7.443232579	2	329	37	6479	0.604229607	0.567833026
'12-114837349-C-A'	0.312815947	1.676839989	0.43049813	4.722172911	4	327	45	6471	1.208459215	0.690607735
'20-33719543-T-C'	0.312851381	1.859467062	0.208768741	7.743282503	2	329	28	6488	0.604229607	0.429711479
'5-31541450-C-T'	0.312863691	1.869816613	0.208251496	7.917426662	2	329	21	6495	0.604229607	0.32228361
'14-105413133-G-A'	0.312880058	1.675869221	0.430262945	4.713320622	4	327	51	6465	1.208459215	0.782688766
'20-36869207-C-T'	0.312898545	1.876010771	0.207922898	8.019655878	2	329	23	6493	0.604229607	0.352977287
'14-25042960-A-G'	0.312910014	1.883055655	0.207619327	8.16122188	2	329	17	6499	0.604229607	0.260896255
'16-3100342-G-A'	0.31299624	1.858853585	0.208707635	7.748816835	2	329	28	6488	0.604229607	0.429711479
'22-26886994-G-T'	0.313046532	2.865073417	0.066404205	19.50925362	1	330	22	6494	0.302114804	0.337630448
'21-47851550-C-T'	0.313046532	2.865073417	0.066404205	19.50925362	1	330	22	6494	0.302114804	0.337630448
'4-69341991-G-A'	0.313046532	2.865073417	0.066404205	19.50925362	1	330	22	6494	0.302114804	0.337630448
'22-26906092-G-A'	0.313046532	2.865073417	0.066404205	19.50925362	1	330	22	6494	0.302114804	0.337630448
'9-139353646-C-T'	0.313046532	2.865073417	0.066404205	19.50925362	1	330	22	6494	0.302114804	0.337630448
'4-40350955-G-A'	0.313085712	1.885504795	0.207357862	8.208216922	2	329	17	6499	0.604229607	0.260896255
'14-105167739-G-A'	0.313213411	3.026079514	0.065628733	23.71836649	1	330	10	6506	0.302114804	0.153468386
'1-183536358-G-A'	0.313221854	2.942515121	0.065978676	21.34968683	1	330	15	6501	0.302114804	0.230202578
'1-185964205-C-T'	0.313222649	3.030683194	0.065609039	23.86891109	1	330	11	6505	0.302114804	0.168815224
'15-43577065-C-T'	0.313222649	3.030683194	0.065609039	23.86891109	1	330	11	6505	0.302114804	0.168815224
'9-18721642-A-G'	0.313222649	3.030683194	0.065609039	23.86891109	1	330	11	6505	0.302114804	0.168815224
'11-10508903-G-T'	0.313257858	1.672369483	0.431111887	4.671695529	4	327	58	6458	1.208459215	0.890116636
'12-52585500-C-T'	0.313381678	1.884412311	0.207206175	8.215648443	2	329	16	6500	0.604229607	0.245549417
'3-48465922-C-A'	0.313395593	3.014354683	0.0656264	23.59289807	1	330	9	6507	0.302114804	0.138121547
'10-93752028-G-A'	0.313405719	2.87107451	0.066258983	19.68910399	1	330	19	6497	0.302114804	0.291589932
'9-140952247-C-T'	0.313419128	3.033055756	0.065543424	24.12858533	1	330	9	6507	0.302114804	0.138121547
'17-41143549-C-G'	0.313459209	2.971281963	0.065765893	22.02423193	1	330	13	6503	0.302114804	0.199508901
'19-11545622-A-T'	0.313521179	2.97049757	0.065750651	22.03948804	1	330	12	6504	0.302114804	0.184162063
'16-81298254-C-T'	0.313569476	1.879589059	0.207292864	8.141416559	2	329	17	6499	0.604229607	0.260896255
'1-181019241-C-T'	0.313619238	3.071566794	0.065320269	25.18014136	1	330	9	6507	0.302114804	0.138121547
'17-45490275-C-T'	0.313626534	1.89448441	0.206518749	8.392216891	2	329	16	6500	0.604229607	0.245549417
'11-134183850-T-C'	0.313645779	1.677744873	0.424900149	4.830941644	4	327	33	6483	1.208459215	0.506445672
'14-74062284-G-A'	0.313684957	1.884050893	0.207012412	8.235374435	2	329	15	6501	0.604229607	0.230202578
'19-10625265-C-T'	0.313710588	2.856188265	0.066240931	19.47952424	1	330	15	6501	0.302114804	0.230202578
'19-33696971-C-T'	0.313757797	2.905959701	0.065972997	20.5061058	1	330	18	6498	0.302114804	0.276243094
'14-64746835-G-A'	0.313757797	2.905959701	0.065972997	20.5061058	1	330	18	6498	0.302114804	0.276243094
'2-68717350-A-T'	0.313798225	2.980375555	0.065629974	22.49540168	1	330	11	6505	0.302114804	0.168815224
'14-39587220-C-A'	0.313800542	1.864573947	0.207803655	7.882579083	2	329	24	6492	0.604229607	0.368324125
'17-3924558-G-A'	0.313874178	3.000129537	0.065554175	23.53140765	1	330	9	6507	0.302114804	0.138121547
'3-196454939-C-T'	0.313874178	3.000129537	0.065554175	23.53140765	1	330	9	6507	0.302114804	0.138121547
'17-37374286-G-A'	0.313874178	3.000129537	0.065554175	23.53140765	1	330	9	6507	0.302114804	0.138121547
'3-184769781-C-CAGCTCATTCCTCCACCTGT'	0.313874178	3.000129537	0.065554175	23.53140765	1	330	9	6507	0.302114804	0.138121547
'1-16375601-A-T'	0.313874178	3.000129537	0.065554175	23.53140765	1	330	9	6507	0.302114804	0.138121547
'X-2933066-G-C'	0.313874178	3.000129537	0.065554175	23.53140765	1	330	9	6507	0.302114804	0.138121547
'8-27462662-G-A'	0.313901846	1.672875473	0.42787022	4.742710351	4	327	37	6479	1.208459215	0.567833026
'14-105517675-C-T'	0.313966591	1.854401881	0.2081866	7.725568199	2	329	25	6491	0.604229607	0.383670964
'12-97328755-C-T'	0.314042375	1.880970586	0.206878381	8.196421783	2	329	16	6500	0.604229607	0.245549417
'2-179590708-C-T'	0.314042375	1.880970586	0.206878381	8.196421783	2	329	16	6500	0.604229607	0.245549417
'22-50659797-G-A'	0.314042375	1.880970586	0.206878381	8.196421783	2	329	16	6500	0.604229607	0.245549417
'2-97017678-C-T'	0.314042375	1.880970586	0.206878381	8.196421783	2	329	16	6500	0.604229607	0.245549417
'19-13010891-T-G'	0.314042375	1.880970586	0.206878381	8.196421783	2	329	16	6500	0.604229607	0.245549417
'5-139930696-C-T'	0.314079377	2.818210681	0.066306837	18.60574536	1	330	18	6498	0.302114804	0.276243094
'17-27424848-G-A'	0.314081888	1.875446201	0.207098779	8.096472642	2	329	18	6498	0.604229607	0.276243094
'9-115216344-G-A'	0.314090663	1.668884599	0.429964463	4.671994378	4	327	53	6463	1.208459215	0.813382443
'12-113837452-T-G'	0.314120352	1.872205899	0.207222929	8.040805303	2	329	19	6497	0.604229607	0.291589932
'4-48496243-C-G'	0.31416129	2.946377766	0.065687664	21.9440689	1	330	11	6505	0.302114804	0.168815224
'9-116060347-A-C'	0.31416129	2.946377766	0.065687664	21.9440689	1	330	11	6505	0.302114804	0.168815224
'17-49067846-G-A'	0.314169653	1.849726467	0.208288908	7.667112738	2	329	28	6488	0.604229607	0.429711479
'19-55710068-C-T'	0.314388893	2.980101338	0.065468027	22.90268568	1	330	10	6506	0.302114804	0.153468386
'X-53117099-G-A'	0.314421275	3.008185124	0.065327935	23.50354306	1	330	10	6506	0.302114804	0.153468386
'1-200867572-T-A'	0.314434596	1.471501684	0.513162438	3.452818415	6	325	65	6451	1.812688822	0.997544506
'13-46115707-G-A'	0.314470189	1.671947794	0.425681576	4.777879488	4	327	32	6484	1.208459215	0.491098834
'10-123845115-G-A'	0.31449995	1.668593511	0.42775915	4.709189677	4	327	48	6468	1.208459215	0.73664825
'3-58186727-C-T'	0.314502178	2.828024098	0.066126012	18.92219928	1	330	16	6500	0.302114804	0.245549417
'15-40594181-C-A'	0.314583361	1.889241996	0.20607956	8.373025198	2	329	15	6501	0.604229607	0.230202578
'19-55805394-C-T'	0.31459336	1.873659921	0.206802342	8.095090033	2	329	18	6498	0.604229607	0.276243094
'4-187077234-G-A'	0.314600989	1.85619432	0.20764001	7.795610556	2	329	24	6492	0.604229607	0.368324125
'11-1247969-C-T'	0.314608293	1.471224421	0.512120128	3.461185889	6	325	59	6457	1.812688822	0.905463475
'14-75245262-C-A'	0.314630395	2.87264584	0.065849431	19.81200207	1	330	17	6499	0.302114804	0.260896255
'15-85461794-G-A'	0.314686875	3.018260711	0.065214273	24.0685219	1	330	9	6507	0.302114804	0.138121547
'7-5540957-T-G'	0.314686875	3.018260711	0.065214273	24.0685219	1	330	9	6507	0.302114804	0.138121547
'19-52869505-G-A'	0.314686875	3.018260711	0.065214273	24.0685219	1	330	9	6507	0.302114804	0.138121547
'19-38379229-C-T'	0.314709421	1.668039451	0.427208242	4.716390341	4	327	41	6475	1.208459215	0.629220381
'1-233120143-C-T'	0.314785438	2.93188113	0.065546149	21.55014078	1	330	12	6504	0.302114804	0.184162063
'4-40428091-C-T'	0.314787685	1.859119545	0.207334996	7.848198768	2	329	22	6494	0.604229607	0.337630448
'11-59211292-C-T'	0.314815247	1.667260109	0.427270254	4.709400281	4	327	42	6474	1.208459215	0.644567219
'22-46627780-C-T'	0.314838163	1.469968263	0.51297487	3.445940332	6	325	62	6454	1.812688822	0.95150399
'20-44596262-C-T'	0.314843581	1.816430546	0.209509992	7.189680307	2	329	53	6463	0.604229607	0.813382443
'12-46320876-C-A'	0.314853211	1.666520657	0.427627674	4.696740304	4	327	45	6471	1.208459215	0.690607735
'12-57499995-C-T'	0.314858946	1.859536479	0.207245254	7.850521344	2	329	26	6490	0.604229607	0.399017802
'3-172499996-G-A'	0.314861711	1.868590858	0.206851803	8.024996289	2	329	20	6496	0.604229607	0.306936771
'18-706504-T-C'	0.314907856	1.887116968	0.205909413	8.339413483	2	329	17	6499	0.604229607	0.260896255
'17-27076409-C-T'	0.314974602	1.864677323	0.206954641	7.963917317	2	329	20	6496	0.604229607	0.306936771
'12-101761715-G-A'	0.314994399	1.664600588	0.427816448	4.673400435	4	327	53	6463	1.208459215	0.813382443
'12-57922049-C-T'	0.315032688	1.846674456	0.207774741	7.656534222	2	329	33	6483	0.604229607	0.506445672
'9-35853517-C-T'	0.315088953	1.469161081	0.51249482	3.445846698	6	325	69	6447	1.812688822	1.05893186
'11-6942934-T-C'	0.315089882	2.967478094	0.065288055	22.49020292	1	330	11	6505	0.302114804	0.168815224
'3-171321023-C-T'	0.315140385	1.874079676	0.206383942	8.138618317	2	329	18	6498	0.604229607	0.276243094
'19-38993560-C-T'	0.315152133	2.930149858	0.065440516	21.59261818	1	330	11	6505	0.302114804	0.168815224
'19-33882255-G-A'	0.315203118	1.667370715	0.425203888	4.749627295	4	327	35	6481	1.208459215	0.537139349
'19-57325545-G-C'	0.315257021	1.46845098	0.512472134	3.441142745	6	325	64	6452	1.812688822	0.982197667
'2-120834823-G-C'	0.315264007	1.846521008	0.207599561	7.66300792	2	329	31	6485	0.604229607	0.475751995
'1-100154643-C-T'	0.315340719	1.862333021	0.206786368	7.941090251	2	329	21	6495	0.604229607	0.32228361
'13-78216922-C-T'	0.315431465	1.877780506	0.206013474	8.232567346	2	329	15	6501	0.604229607	0.230202578
'1-201860623-C-T'	0.315480349	2.899495058	0.065464525	20.68397215	1	330	14	6502	0.302114804	0.21485574
'16-2142488-C-G'	0.315488197	2.903273085	0.065445519	20.77772119	1	330	15	6501	0.302114804	0.230202578
'12-936349-C-T'	0.315630178	1.850833916	0.207136686	7.764087395	2	329	25	6491	0.604229607	0.383670964
'8-105459627-G-A'	0.315676677	1.663943324	0.42542279	4.719340988	4	327	38	6478	1.208459215	0.583179865
'7-2645522-C-T'	0.315716286	2.900992066	0.065410789	21.09492554	1	330	12	6504	0.302114804	0.184162063
'10-98109535-C-A'	0.315814868	2.797218484	0.065864603	18.38993618	1	330	21	6495	0.302114804	0.32228361
'1-111777575-A-G'	0.315825607	2.868538254	0.065521892	20.19305483	1	330	20	6496	0.302114804	0.306936771
'15-75503399-G-A'	0.315825607	2.868538254	0.065521892	20.19305483	1	330	20	6496	0.302114804	0.306936771
'11-129817155-T-C'	0.315825607	2.868538254	0.065521892	20.19305483	1	330	20	6496	0.302114804	0.306936771
'6-160490994-C-T'	0.315908901	1.879261347	0.205595295	8.291657377	2	329	14	6502	0.604229607	0.21485574
'17-57958377-T-C'	0.315908901	1.879261347	0.205595295	8.291657377	2	329	14	6502	0.604229607	0.21485574
'12-55615084-C-A'	0.315908901	1.879261347	0.205595295	8.291657377	2	329	14	6502	0.604229607	0.21485574
'10-28149640-C-T'	0.315908901	1.879261347	0.205595295	8.291657377	2	329	14	6502	0.604229607	0.21485574
'3-27363710-C-A'	0.315933523	1.865674384	0.206215601	8.047758665	2	329	17	6499	0.604229607	0.260896255
'18-57122180-T-C'	0.316028145	3.034100184	0.064728444	24.68420444	1	330	9	6507	0.302114804	0.138121547
'3-49153935-G-T'	0.316028145	3.034100184	0.064728444	24.68420444	1	330	9	6507	0.302114804	0.138121547
'4-122078349-G-C'	0.316192504	1.466037196	0.510139182	3.451560006	6	325	56	6460	1.812688822	0.859422959
'5-169535496-C-G'	0.316265829	1.845470201	0.206897586	7.697437018	2	329	29	6487	0.604229607	0.445058318
'12-50189650-G-A'	0.316270512	1.876756733	0.205428358	8.260019025	2	329	15	6501	0.604229607	0.230202578
'6-29408397-C-T'	0.316270512	1.876756733	0.205428358	8.260019025	2	329	15	6501	0.604229607	0.230202578
'19-51412072-C-T'	0.316278823	1.869775709	0.205766521	8.141632785	2	329	16	6500	0.604229607	0.245549417
'16-75268977-C-T'	0.316367783	2.822735852	0.065569122	19.13995411	1	330	15	6501	0.302114804	0.230202578
'11-124310652-A-G'	0.31639555	2.915621347	0.065122722	21.49794465	1	330	11	6505	0.302114804	0.168815224
'1-186901973-T-C'	0.316401085	2.934195541	0.065033615	21.8802129	1	330	12	6504	0.302114804	0.184162063
'2-197631303-G-C'	0.316466746	1.880776584	0.205073566	8.334005512	2	329	15	6501	0.604229607	0.230202578
'17-57968355-A-G'	0.316481567	1.858444445	0.206150061	7.950145913	2	329	19	6497	0.604229607	0.291589932
'21-45670790-C-T'	0.316507416	1.659448084	0.424396756	4.701905259	4	327	42	6474	1.208459215	0.644567219
'4-122765152-T-C'	0.316530491	1.850291148	0.206501542	7.808253014	2	329	26	6490	0.604229607	0.399017802
'14-74825014-C-G'	0.316565814	1.84067356	0.206951541	7.649013332	2	329	27	6489	0.604229607	0.414364641
'16-29883801-C-G'	0.316585497	1.849610745	0.206485775	7.797058184	2	329	29	6487	0.604229607	0.445058318
'9-131094453-G-A'	0.316764572	1.661225039	0.421678722	4.765257235	4	327	35	6481	1.208459215	0.537139349
'15-41193149-C-T'	0.316811291	2.836900254	0.065366458	19.60980134	1	330	14	6502	0.302114804	0.21485574
'1-248366370-A-G'	0.316811291	2.836900254	0.065366458	19.60980134	1	330	14	6502	0.302114804	0.21485574
'22-21072992-C-T'	0.316811291	2.836900254	0.065366458	19.60980134	1	330	14	6502	0.302114804	0.21485574
'3-186281969-C-T'	0.316818947	1.869586162	0.205346766	8.157158053	2	329	17	6499	0.604229607	0.260896255
'8-144641712-C-T'	0.316847586	1.856140328	0.205981389	7.927481547	2	329	20	6496	0.604229607	0.306936771
'19-17396382-G-C'	0.316894046	2.97631374	0.064704244	23.23968781	1	330	10	6506	0.302114804	0.153468386
'16-334957-G-A'	0.316901296	1.834769635	0.207003579	7.572602609	2	329	36	6480	0.604229607	0.552486188
'7-2577816-G-A'	0.31702234	1.659168229	0.42241294	4.740971949	4	327	32	6484	1.208459215	0.491098834
'4-20525461-A-G'	0.317031233	2.91909884	0.064889284	21.41856315	1	330	13	6503	0.302114804	0.199508901
'7-48273622-T-G'	0.317075001	2.846766553	0.065214303	19.65556109	1	330	18	6498	0.302114804	0.276243094
'1-146757132-G-A'	0.317103281	1.658418926	0.422403767	4.733537886	4	327	34	6482	1.208459215	0.521792511
'15-100269808-C-T'	0.317117976	2.786620237	0.065512766	18.37777575	1	330	21	6495	0.302114804	0.32228361
'3-124117549-C-T'	0.317282542	1.854426295	0.205736652	7.919364898	2	329	22	6494	0.604229607	0.337630448
'5-1221333-G-A'	0.317292083	2.950640842	0.064707594	22.87781668	1	330	9	6507	0.302114804	0.138121547
'2-73492463-G-A'	0.317389831	2.981554832	0.064539638	23.68025876	1	330	9	6507	0.302114804	0.138121547
'16-84215475-G-A'	0.317395349	1.654799078	0.423692288	4.681781939	4	327	41	6475	1.208459215	0.629220381
'5-131911535-A-C'	0.317413697	1.65282733	0.425103767	4.640495205	4	327	50	6466	1.208459215	0.767341928
'12-66597527-A-G'	0.317555225	1.804987471	0.208091732	7.150598388	2	329	54	6462	0.604229607	0.828729282
'6-105233073-T-C'	0.317591211	2.808916499	0.065258859	19.04190387	1	330	15	6501	0.302114804	0.230202578
'11-82997143-C-G'	0.317658133	1.838313938	0.20624152	7.66300659	2	329	30	6486	0.604229607	0.460405157
'17-7130545-A-G'	0.317723665	2.847196553	0.065017658	19.86713889	1	330	14	6502	0.302114804	0.21485574
'22-43280404-G-T'	0.317822925	1.652921754	0.423018035	4.680234696	4	327	40	6476	1.208459215	0.613873542
'19-40580506-A-T'	0.317873642	1.653295877	0.42258179	4.692389225	4	327	36	6480	1.208459215	0.552486188
'16-67314790-C-T'	0.317878074	1.650638655	0.423951806	4.640279328	4	327	56	6460	1.208459215	0.859422959
'2-141116420-C-T'	0.317928038	1.459715531	0.508938904	3.426104373	6	325	62	6454	1.812688822	0.95150399
'3-93734044-A-C'	0.317975063	1.858782809	0.205043514	8.058404404	2	329	16	6500	0.604229607	0.245549417
'1-39838200-A-G'	0.317975063	1.858782809	0.205043514	8.058404404	2	329	16	6500	0.604229607	0.245549417
'13-76335139-AGATCTACAGGATT-A'	0.317975063	1.858782809	0.205043514	8.058404404	2	329	16	6500	0.604229607	0.245549417
'19-55107113-A-G'	0.317975063	1.858782809	0.205043514	8.058404404	2	329	16	6500	0.604229607	0.245549417
'18-44560814-C-T'	0.317975063	1.858782809	0.205043514	8.058404404	2	329	16	6500	0.604229607	0.245549417
'12-66563658-G-A'	0.317997764	2.938509317	0.064527916	22.45518814	1	330	10	6506	0.302114804	0.153468386
'16-68845646-G-A'	0.317997764	2.938509317	0.064527916	22.45518814	1	330	10	6506	0.302114804	0.153468386
'17-26694903-C-T'	0.31807039	2.79841659	0.065165336	18.8936527	1	330	21	6495	0.302114804	0.32228361
'6-99374786-T-C'	0.31807039	2.79841659	0.065165336	18.8936527	1	330	21	6495	0.302114804	0.32228361
'7-99817570-C-G'	0.318146586	1.860423863	0.204839592	8.09019583	2	329	16	6500	0.604229607	0.245549417
'14-89039234-T-C'	0.318151248	1.87540722	0.204133316	8.366175552	2	329	13	6503	0.604229607	0.199508901
'11-5776749-C-T'	0.318151248	1.87540722	0.204133316	8.366175552	2	329	13	6503	0.604229607	0.199508901
'3-38950530-C-A'	0.318229872	2.924977155	0.064525738	22.23056361	1	330	10	6506	0.302114804	0.153468386
'17-74738299-G-A'	0.318289345	1.457428227	0.51056028	3.396358666	6	325	78	6438	1.812688822	1.197053407
'4-37445144-A-G'	0.318292794	1.648767461	0.423814774	4.633753106	4	327	47	6469	1.208459215	0.721301412
'5-179036461-C-A'	0.318371286	2.871813192	0.06470824	20.65054879	1	330	13	6503	0.302114804	0.199508901
'1-207649706-G-A'	0.318371879	1.822748252	0.206522619	7.461565795	2	329	37	6479	0.604229607	0.567833026
'6-42044847-G-C'	0.318375907	1.651511797	0.420820569	4.704394557	4	327	42	6474	1.208459215	0.644567219
'5-55088580-A-G'	0.318484889	2.786178073	0.065095957	18.65573828	1	330	16	6500	0.302114804	0.245549417
'14-105695168-C-T'	0.31850578	1.865072394	0.204358946	8.197471069	2	329	15	6501	0.604229607	0.230202578
'1-32669918-G-A'	0.318510335	1.457695284	0.508456241	3.419164712	6	325	62	6454	1.812688822	0.95150399
'17-8644974-G-A'	0.318518227	1.837678918	0.205668587	7.712628811	2	329	25	6491	0.604229607	0.383670964
'19-57646417-G-A'	0.318518722	1.873471589	0.203933375	8.342129447	2	329	14	6502	0.604229607	0.21485574
'12-104387233-T-C'	0.318526628	1.646149965	0.424175423	4.602789731	4	327	57	6459	1.208459215	0.874769797
'X-153036225-G-A'	0.31857496	2.963333943	0.064255975	23.42303428	1	330	9	6507	0.302114804	0.138121547
'14-73198629-G-C'	0.318593713	1.655384516	0.417479428	4.802265178	4	327	29	6487	1.208459215	0.445058318
'2-218999982-G-A'	0.318692008	1.85335058	0.204768347	7.991946317	2	329	18	6498	0.604229607	0.276243094
'6-51889483-G-A'	0.318860741	1.830670126	0.205757332	7.618700186	2	329	25	6491	0.604229607	0.383670964
'19-19039072-A-G'	0.318867543	2.839712926	0.064705618	19.92097947	1	330	17	6499	0.302114804	0.260896255
'8-27309026-C-T'	0.318876421	2.839383118	0.0647221	20.09920919	1	330	13	6503	0.302114804	0.199508901
'17-37331645-C-A'	0.318916319	1.649552243	0.420322346	4.706046727	4	327	34	6482	1.208459215	0.521792511
'4-113199224-C-T'	0.318932115	1.853994321	0.204547622	8.010964288	2	329	19	6497	0.604229607	0.291589932
'3-196754781-A-G'	0.31904992	0.443421115	0.052149198	1.693654537	2	329	59	6457	0.604229607	0.905463475
'2-238820350-G-A'	0.319063044	1.84439144	0.204928491	7.86310955	2	329	20	6496	0.604229607	0.306936771
'19-16908639-C-T'	0.319064974	1.866422798	0.203846243	8.236947337	2	329	16	6500	0.604229607	0.245549417
'2-120397418-C-T'	0.319110319	2.778130526	0.06494615	18.5886023	1	330	21	6495	0.302114804	0.32228361
'17-28410008-A-G'	0.319221042	1.82831538	0.205595036	7.584673539	2	329	30	6486	0.604229607	0.460405157
'11-62932091-C-T'	0.319258575	2.824083605	0.064670303	19.69489735	1	330	14	6502	0.302114804	0.21485574
'1-6537598-G-T'	0.319383841	2.842321127	0.064552947	20.26980598	1	330	14	6502	0.302114804	0.21485574
'1-36766604-G-A'	0.319396929	0.435531116	0.051264614	1.660543894	2	329	66	6450	0.604229607	1.012891344
'2-179575832-G-A'	0.3194422	2.9492547	0.064052683	23.1831416	1	330	10	6506	0.302114804	0.153468386
'4-55141085-G-A'	0.319451289	1.827528035	0.205492884	7.595017456	2	329	31	6485	0.604229607	0.475751995
'19-39361725-A-G'	0.319485596	1.835653189	0.205024467	7.728453061	2	329	23	6493	0.604229607	0.352977287
'6-161469887-A-C'	0.319528826	2.857879518	0.064421041	20.52749869	1	330	14	6502	0.302114804	0.21485574
'11-88300817-C-T'	0.319649189	0.435574558	0.051291374	1.659641201	2	329	63	6453	0.604229607	0.966850829
'5-41912223-C-T'	0.319684178	2.812514431	0.064602658	19.55252491	1	330	14	6502	0.302114804	0.21485574
'17-73569666-C-T'	0.319780882	2.767836366	0.064789145	18.41896271	1	330	21	6495	0.302114804	0.32228361
'20-25462666-C-T'	0.319783429	2.9880828	0.063786922	24.4146384	1	330	9	6507	0.302114804	0.138121547
'20-53092515-G-A'	0.319794525	1.866086376	0.203348189	8.28531056	2	329	15	6501	0.604229607	0.230202578
'17-7324402-G-A'	0.319805088	0.429617231	0.050588606	1.637063752	2	329	63	6453	0.604229607	0.966850829
'5-172196053-G-A'	0.319831527	2.812092366	0.064539683	19.37917116	1	330	16	6500	0.302114804	0.245549417
'14-71444834-G-A'	0.319844991	1.644780239	0.419300956	4.687371616	4	327	35	6481	1.208459215	0.537139349
'3-100002602-A-G'	0.319887915	0.436489093	0.051413704	1.662173484	2	329	64	6452	0.604229607	0.982197667
'17-73498328-G-A'	0.319913612	2.803222443	0.064576804	19.34233332	1	330	19	6497	0.302114804	0.291589932
'1-160164827-T-C'	0.319913612	2.803222443	0.064576804	19.34233332	1	330	19	6497	0.302114804	0.291589932
'1-155931630-G-A'	0.319913612	2.803222443	0.064576804	19.34233332	1	330	19	6497	0.302114804	0.291589932
'15-81614802-C-T'	0.319916612	0.436146651	0.051373372	1.660762997	2	329	66	6450	0.604229607	1.012891344
'6-150569937-C-T'	0.319951616	2.820042605	0.064467667	19.62116007	1	330	17	6499	0.302114804	0.260896255
'19-56235381-C-T'	0.319951616	2.820042605	0.064467667	19.62116007	1	330	17	6499	0.302114804	0.260896255
'16-81929485-T-C'	0.319951933	0.44420423	0.052301139	1.692842877	2	329	67	6449	0.604229607	1.028238183
'8-105509700-A-G'	0.319965773	0.425261636	0.05006063	1.621271162	2	329	62	6454	0.604229607	0.95150399
'19-17945696-C-T'	0.319966441	0.424668845	0.049990695	1.619215907	2	329	60	6456	0.604229607	0.920810313
'16-81942028-C-G'	0.319966441	0.424668845	0.049990695	1.619215907	2	329	60	6456	0.604229607	0.920810313
'16-2285437-G-A'	0.31999249	0.423268418	0.049813031	1.61442154	2	329	64	6452	0.604229607	0.982197667
'2-242380734-G-A'	0.320027396	1.852599137	0.203853253	8.078885438	2	329	15	6501	0.604229607	0.230202578
'8-144651952-A-G'	0.320027396	1.852599137	0.203853253	8.078885438	2	329	15	6501	0.604229607	0.230202578
'15-28502335-T-C'	0.320032751	1.824945246	0.205182962	7.586380887	2	329	30	6486	0.604229607	0.460405157
'5-52347366-A-C'	0.320094648	2.784087658	0.064616833	18.92982315	1	330	15	6501	0.302114804	0.230202578
'2-232393124-C-T'	0.32009728	1.641324994	0.420666222	4.635853133	4	327	41	6475	1.208459215	0.629220381
'19-18100552-A-C'	0.32009763	2.825267542	0.064418657	19.99385262	1	330	13	6503	0.302114804	0.199508901
'3-49690620-C-T'	0.320160469	1.838134183	0.204432434	7.818058095	2	329	22	6494	0.604229607	0.337630448
'15-42111846-C-T'	0.320174638	2.913415563	0.064001457	22.56086846	1	330	9	6507	0.302114804	0.138121547
'20-34535529-G-A'	0.320193322	1.853476533	0.203682455	8.101515156	2	329	15	6501	0.604229607	0.230202578
'17-79991701-T-C'	0.320193322	1.853476533	0.203682455	8.101515156	2	329	15	6501	0.604229607	0.230202578
'4-75937914-G-C'	0.320252153	0.43912741	0.051745195	1.670907375	2	329	68	6448	0.604229607	1.043585021
'10-105953628-C-T'	0.320276653	1.814865486	0.205505376	7.428431548	2	329	39	6477	0.604229607	0.598526703
'1-196965193-G-A'	0.320338995	0.428610923	0.050493948	1.631551434	2	329	70	6446	0.604229607	1.074278699
'12-133351746-C-T'	0.320374877	1.849024189	0.203763642	8.031532636	2	329	16	6500	0.604229607	0.245549417
'8-67577061-T-C'	0.320376144	1.451199554	0.507045959	3.395294554	6	325	66	6450	1.812688822	1.012891344
'3-151056622-G-A'	0.320377052	1.855857074	0.203418865	8.148735105	2	329	15	6501	0.604229607	0.230202578
'3-45812858-G-A'	0.320392876	1.842950149	0.204037565	7.92130952	2	329	18	6498	0.604229607	0.276243094
'2-220420763-G-A'	0.320432365	2.86294495	0.064141601	21.07220479	1	330	11	6505	0.302114804	0.168815224
'15-43621741-G-A'	0.320453276	1.641235567	0.419119716	4.664624224	4	327	36	6480	1.208459215	0.552486188
'19-38852357-T-G'	0.320469629	2.816087104	0.064342656	19.73805132	1	330	16	6500	0.302114804	0.245549417
'17-72368383-C-A'	0.320469907	0.435734106	0.051363072	1.656944963	2	329	68	6448	0.604229607	1.043585021
'12-64679790-C-T'	0.320497597	2.759166856	0.064619425	18.40409638	1	330	17	6499	0.302114804	0.260896255
'6-36298432-C-T'	0.320559922	1.84488044	0.203828577	7.967887723	2	329	17	6499	0.604229607	0.260896255
'9-133370384-G-A'	0.320559922	1.84488044	0.203828577	7.967887723	2	329	17	6499	0.604229607	0.260896255
'11-59481042-C-T'	0.320625758	2.778424642	0.064484157	18.88444259	1	330	22	6494	0.302114804	0.337630448
'11-59420420-T-C'	0.320625758	2.778424642	0.064484157	18.88444259	1	330	22	6494	0.302114804	0.337630448
'2-31425971-T-G'	0.320625758	2.778424642	0.064484157	18.88444259	1	330	22	6494	0.302114804	0.337630448
'2-17699602-A-T'	0.320682296	2.894810215	0.063920424	21.9822746	1	330	10	6506	0.302114804	0.153468386
'3-69230070-C-T'	0.320718849	2.771043551	0.064487012	18.67074744	1	330	18	6498	0.302114804	0.276243094
'3-48682587-G-A'	0.320747379	2.962233518	0.063596168	23.66780008	1	330	10	6506	0.302114804	0.153468386
'12-106890589-C-T'	0.320752013	0.433454019	0.051109362	1.647354932	2	329	70	6446	0.604229607	1.074278699
'3-178917488-C-T'	0.320765937	0.419407246	0.049372555	1.599066825	2	329	60	6456	0.604229607	0.920810313
'12-109186505-G-A'	0.320791959	2.819518386	0.064233206	19.95797066	1	330	13	6503	0.302114804	0.199508901
'9-139617635-G-A'	0.320799146	2.848833904	0.064082035	20.57939892	1	330	15	6501	0.302114804	0.230202578
'1-35227397-C-T'	0.320799146	2.848833904	0.064082035	20.57939892	1	330	15	6501	0.302114804	0.230202578
'4-48894868-A-G'	0.32080068	2.924791845	0.063746465	22.74192305	1	330	10	6506	0.302114804	0.153468386
'5-70811909-C-A'	0.32081943	0.434244799	0.051205881	1.650020479	2	329	72	6444	0.604229607	1.104972376
'15-77472997-T-C'	0.320913647	1.841790615	0.203713387	7.930516617	2	329	18	6498	0.604229607	0.276243094
'15-77750775-C-T'	0.320913647	1.841790615	0.203713387	7.930516617	2	329	18	6498	0.604229607	0.276243094
'11-57100475-G-A'	0.320968891	2.783304295	0.06435283	19.03416773	1	330	19	6497	0.302114804	0.291589932
'10-126716115-G-A'	0.320995333	2.796134549	0.064264339	19.20564367	1	330	16	6500	0.302114804	0.245549417
'12-101680273-G-A'	0.321055065	2.80157294	0.064221465	19.36169917	1	330	17	6499	0.302114804	0.260896255
'10-104176191-C-T'	0.321055065	2.80157294	0.064221465	19.36169917	1	330	17	6499	0.302114804	0.260896255
'21-35468605-G-A'	0.321072167	0.427154077	0.050355741	1.623852202	2	329	73	6443	0.604229607	1.120319214
'20-2465304-T-A'	0.321081266	1.637450391	0.41889201	4.639389889	4	327	43	6473	1.208459215	0.659914058
'17-79089600-G-A'	0.321121599	0.43424866	0.051224568	1.648863923	2	329	79	6437	0.604229607	1.212400246
'16-20373899-G-A'	0.32114046	2.75960699	0.064417899	18.47311598	1	330	21	6495	0.302114804	0.32228361
'17-37093490-C-T'	0.321177152	1.834468645	0.203881243	7.817353647	2	329	20	6496	0.604229607	0.306936771
'12-85521611-A-G'	0.321258672	0.437202085	0.051585376	1.659338168	2	329	80	6436	0.604229607	1.227747084
'17-7127503-A-G'	0.321278283	2.822699621	0.06407351	20.16206426	1	330	12	6504	0.302114804	0.184162063
'2-165557069-T-C'	0.321297892	1.847697817	0.203108018	8.041138486	2	329	18	6498	0.604229607	0.276243094
'10-126714719-G-A'	0.321329175	2.815452264	0.06407694	19.80489027	1	330	18	6498	0.302114804	0.276243094
'18-7037641-G-A'	0.32133157	0.426858985	0.050336359	1.621900663	2	329	71	6445	0.604229607	1.089625537
'7-100816685-G-A'	0.321374453	2.773003191	0.064285555	18.91463082	1	330	15	6501	0.302114804	0.230202578
'12-113327849-C-T'	0.321388511	1.822696432	0.204296848	7.621656787	2	329	24	6492	0.604229607	0.368324125
'5-176638964-G-C'	0.321409523	2.847985576	0.063913492	20.80236431	1	330	14	6502	0.302114804	0.21485574
'19-38028162-C-T'	0.321417756	2.899204688	0.063693285	22.47604747	1	330	9	6507	0.302114804	0.138121547
'19-804921-C-T'	0.321423446	0.442673922	0.052227524	1.680055298	2	329	85	6431	0.604229607	1.304481277
'11-62417045-A-T'	0.321490771	2.825707487	0.063975307	20.03208423	1	330	15	6501	0.302114804	0.230202578
'20-61834855-G-A'	0.321517382	0.443166431	0.052294	1.681599354	2	329	80	6436	0.604229607	1.227747084
'11-62364280-G-A'	0.321520192	1.798818746	0.205488248	7.253407719	2	329	43	6473	0.604229607	0.659914058
'7-23731208-TG-T'	0.321564925	0.428134827	0.050505424	1.625463828	2	329	77	6439	0.604229607	1.181706568
'21-47817307-C-G'	0.321584737	0.417957393	0.04922992	1.591788035	2	329	63	6453	0.604229607	0.966850829
'5-14297183-C-T'	0.321598709	1.637411274	0.416152583	4.684663052	4	327	41	6475	1.208459215	0.629220381
'21-45959972-G-T'	0.321599089	1.639543176	0.414888547	4.727201848	4	327	34	6482	1.208459215	0.521792511
'8-116427121-G-C'	0.321643588	2.757791117	0.064278275	18.56020307	1	330	22	6494	0.302114804	0.337630448
'3-121386377-T-A'	0.321643588	2.757791117	0.064278275	18.56020307	1	330	22	6494	0.302114804	0.337630448
'21-30698998-G-A'	0.321699336	2.850462823	0.063820744	21.04035655	1	330	11	6505	0.302114804	0.168815224
'19-52222732-G-A'	0.321711761	1.63409321	0.418492386	4.622215789	4	327	40	6476	1.208459215	0.613873542
'11-68562288-C-T'	0.321758409	0.420854022	0.049607844	1.600491681	2	329	66	6450	0.604229607	1.012891344
'11-5153175-T-C'	0.321772517	1.846239413	0.202896423	8.072535867	2	329	15	6501	0.604229607	0.230202578
'2-179597600-C-T'	0.321816374	0.42451759	0.05007279	1.612310359	2	329	71	6445	0.604229607	1.089625537
'8-144462841-G-A'	0.32184006	1.822459559	0.203963691	7.635969619	2	329	26	6490	0.604229607	0.399017802
'10-93220242-T-A'	0.321850886	0.429362527	0.050676616	1.628653793	2	329	76	6440	0.604229607	1.16635973
'6-87966773-T-A'	0.321879858	1.835342183	0.203312219	7.866858462	2	329	20	6496	0.604229607	0.306936771
'1-233398749-T-G'	0.321908398	1.827475693	0.203675515	7.729126272	2	329	24	6492	0.604229607	0.368324125
'11-22646984-C-T'	0.321931224	0.424006009	0.050014518	1.61022486	2	329	71	6445	0.604229607	1.089625537
'16-16184366-G-T'	0.321934717	2.908940283	0.063476542	22.52937528	1	330	11	6505	0.302114804	0.168815224
'3-51979570-G-A'	0.321936632	2.881386158	0.063607385	21.92619545	1	330	10	6506	0.302114804	0.153468386
'7-155559168-T-C'	0.321936632	2.881386158	0.063607385	21.92619545	1	330	10	6506	0.302114804	0.153468386
'11-68682320-C-T'	0.321939377	0.422966078	0.049884744	1.606767411	2	329	70	6446	0.604229607	1.074278699
'22-26423285-C-T'	0.321948226	0.42865525	0.050589596	1.625899268	2	329	85	6431	0.604229607	1.304481277
'4-3144528-C-G'	0.321948809	1.834827521	0.203313532	7.873656276	2	329	18	6498	0.604229607	0.276243094
'13-36006414-A-G'	0.321985561	2.812596931	0.063895164	19.89731419	1	330	13	6503	0.302114804	0.199508901
'19-36595425-C-A'	0.321996124	2.947624004	0.063288666	23.588008	1	330	10	6506	0.302114804	0.153468386
'11-118502670-T-C'	0.322102304	1.835353127	0.203179989	7.893958304	2	329	17	6499	0.604229607	0.260896255
'9-126132760-T-G'	0.322104912	1.808307759	0.204544511	7.432636026	2	329	32	6484	0.604229607	0.491098834
'17-43923410-C-T'	0.322125755	0.444098385	0.052444227	1.682696654	2	329	84	6432	0.604229607	1.289134438
'17-59112109-A-C'	0.322140444	0.421769625	0.049743132	1.602204097	2	329	70	6446	0.604229607	1.074278699
'22-20102364-G-A'	0.322187744	0.439379633	0.051901143	1.663862921	2	329	91	6425	0.604229607	1.396562308
'X-66765624-G-A'	0.322188063	1.815620158	0.204084674	7.549588729	2	329	28	6488	0.604229607	0.429711479
'7-12433390-G-A'	0.322219029	1.627738763	0.420344205	4.535849723	4	327	65	6451	1.208459215	0.997544506
'8-81399567-G-A'	0.322243497	2.916256233	0.06336184	22.99650872	1	330	9	6507	0.302114804	0.138121547
'7-72721622-G-A'	0.322251151	1.847235473	0.202507136	8.123018411	2	329	14	6502	0.604229607	0.21485574
'17-66274384-C-T'	0.322251151	1.847235473	0.202507136	8.123018411	2	329	14	6502	0.604229607	0.21485574
'9-131198006-C-T'	0.322251151	1.847235473	0.202507136	8.123018411	2	329	14	6502	0.604229607	0.21485574
'15-91347463-T-A'	0.322258024	2.802539821	0.063873359	19.80708987	1	330	13	6503	0.302114804	0.199508901
'21-43541225-C-T'	0.322284397	2.864872203	0.063555398	21.21975743	1	330	14	6502	0.302114804	0.21485574
'12-1005803-T-C'	0.32228674	1.818298702	0.203879689	7.601324463	2	329	26	6490	0.604229607	0.399017802
'2-44055163-C-T'	0.322307502	1.832177577	0.203174968	7.844070411	2	329	19	6497	0.604229607	0.291589932
'10-73512742-G-A'	0.322326438	2.837530988	0.063682513	20.69611002	1	330	12	6504	0.302114804	0.184162063
'7-100649758-G-T'	0.322326438	2.837530988	0.063682513	20.69611002	1	330	12	6504	0.302114804	0.184162063
'20-54974043-C-T'	0.322326438	2.837530988	0.063682513	20.69611002	1	330	12	6504	0.302114804	0.184162063
'X-75003544-C-T'	0.322391297	2.795460392	0.063852118	19.48614376	1	330	18	6498	0.302114804	0.276243094
'6-151673413-G-T'	0.322397185	0.419864874	0.049514422	1.595246857	2	329	70	6446	0.604229607	1.074278699
'10-90591738-G-A'	0.322424823	1.835781127	0.202923715	7.919937807	2	329	17	6499	0.604229607	0.260896255
'17-48777000-T-G'	0.322424823	1.835781127	0.202923715	7.919937807	2	329	17	6499	0.604229607	0.260896255
'10-103766311-G-A'	0.322430583	0.41802945	0.049280304	1.589192546	2	329	68	6448	0.604229607	1.043585021
'7-154755384-T-A'	0.322431514	1.842929226	0.202581964	8.053821829	2	329	15	6501	0.604229607	0.230202578
'16-8997251-T-G'	0.322447666	2.78246989	0.063914557	19.31774864	1	330	20	6496	0.302114804	0.306936771
'13-29286888-A-G'	0.322447666	2.78246989	0.063914557	19.31774864	1	330	20	6496	0.302114804	0.306936771
'14-39583530-T-C'	0.322447666	2.78246989	0.063914557	19.31774864	1	330	20	6496	0.302114804	0.306936771
'1-197070830-A-G'	0.322460274	2.823436887	0.063709308	20.32824112	1	330	13	6503	0.302114804	0.199508901
'22-25297856-G-A'	0.322468733	1.825618641	0.203400284	7.745930699	2	329	20	6496	0.604229607	0.306936771
'3-148781246-A-T'	0.322472074	0.415121189	0.048908005	1.58002903	2	329	66	6450	0.604229607	1.012891344
'5-6600200-C-T'	0.322473394	0.423442237	0.049971429	1.60655068	2	329	76	6440	0.604229607	1.16635973
'16-19680518-C-T'	0.322486268	1.834604588	0.20293417	7.900529148	2	329	18	6498	0.604229607	0.276243094
'17-41249263-G-A'	0.32249034	2.83782629	0.063639312	20.78972397	1	330	13	6503	0.302114804	0.199508901
'1-35226963-C-T'	0.322579262	0.443908813	0.052454748	1.679948637	2	329	90	6426	0.604229607	1.38121547
'8-72959383-A-G'	0.32259979	0.417612301	0.049236263	1.587346369	2	329	67	6449	0.604229607	1.028238183
'2-238475689-C-T'	0.322603002	1.844204947	0.202384827	8.082443882	2	329	15	6501	0.604229607	0.230202578
'16-72146374-C-T'	0.322606045	1.831595549	0.202998808	7.856291343	2	329	18	6498	0.604229607	0.276243094
'12-50344652-G-A'	0.322615373	0.410734741	0.048343529	1.566320773	2	329	60	6456	0.604229607	0.920810313
'20-61981785-G-A'	0.322615536	1.838926084	0.202640603	7.990981637	2	329	16	6500	0.604229607	0.245549417
'11-36597870-A-G'	0.322615536	1.838926084	0.202640603	7.990981637	2	329	16	6500	0.604229607	0.245549417
'18-19153475-G-A'	0.32262178	1.803703643	0.204393974	7.379660895	2	329	34	6482	0.604229607	0.521792511
'10-119799848-G-A'	0.322639737	2.87018204	0.063432824	21.56857122	1	330	11	6505	0.302114804	0.168815224
'6-26184034-C-T'	0.322639737	2.87018204	0.063432824	21.56857122	1	330	11	6505	0.302114804	0.168815224
'12-52965240-T-C'	0.322639737	2.87018204	0.063432824	21.56857122	1	330	11	6505	0.302114804	0.168815224
'19-14083837-G-A'	0.322666252	0.414109996	0.048784505	1.576358347	2	329	68	6448	0.604229607	1.043585021
'2-36706788-C-G'	0.3226682	1.824259222	0.203274447	7.714779984	2	329	23	6493	0.604229607	0.352977287
'17-40717778-C-T'	0.322689568	0.427247938	0.050463655	1.618428125	2	329	82	6434	0.604229607	1.258440761
'6-20124710-G-A'	0.322695104	1.792030084	0.204973353	7.200028413	2	329	45	6471	0.604229607	0.690607735
'5-102338739-C-G'	0.322706925	0.415738684	0.048999022	1.581211509	2	329	66	6450	0.604229607	1.012891344
'4-106158350-A-C'	0.322779544	1.629042204	0.417071193	4.607797456	4	327	42	6474	1.208459215	0.644567219
'1-24192072-A-G'	0.322838478	1.831530285	0.202822673	7.863465357	2	329	19	6497	0.604229607	0.291589932
'17-72846715-C-T'	0.322865816	2.857171699	0.06343265	21.33456501	1	330	11	6505	0.302114804	0.168815224
'11-61919391-G-A'	0.322892179	1.816952982	0.203502412	7.611649212	2	329	23	6493	0.604229607	0.352977287
'19-50334047-C-T'	0.322906143	2.758878019	0.063892951	18.82467326	1	330	15	6501	0.302114804	0.230202578
'16-30567239-A-C'	0.322911369	2.791659255	0.063727621	19.60197394	1	330	17	6499	0.302114804	0.260896255
'10-89312112-C-T'	0.322911369	2.791659255	0.063727621	19.60197394	1	330	17	6499	0.302114804	0.260896255
'19-47884093-G-T'	0.322953121	2.784206002	0.06375124	19.44056056	1	330	14	6502	0.302114804	0.21485574
'17-29315018-C-T'	0.322955997	1.818117406	0.20341644	7.640896471	2	329	23	6493	0.604229607	0.352977287
'16-4833960-C-T'	0.322964572	1.841878127	0.202220114	8.054519855	2	329	16	6500	0.604229607	0.245549417
'10-124692132-A-C'	0.322974877	1.827053257	0.202943108	7.791135603	2	329	21	6495	0.604229607	0.32228361
'14-94847286-T-A'	0.323016353	2.811353971	0.06359028	20.0129735	1	330	15	6501	0.302114804	0.230202578
'19-43680239-G-T'	0.323052984	1.804203352	0.204057926	7.413446667	2	329	30	6486	0.604229607	0.460405157
'4-1730262-C-T'	0.323076506	2.89009486	0.063218479	22.22410687	1	330	11	6505	0.302114804	0.168815224
'14-102793047-C-T'	0.323113305	1.833640354	0.202491521	7.906939169	2	329	18	6498	0.604229607	0.276243094
'1-247737493-A-C'	0.323128324	0.41448565	0.048856524	1.57609853	2	329	67	6449	0.604229607	1.028238183
'17-4455198-C-T'	0.323139169	1.837115774	0.202328782	7.980270168	2	329	17	6499	0.604229607	0.260896255
'11-113650757-C-T'	0.323139169	1.837115774	0.202328782	7.980270168	2	329	17	6499	0.604229607	0.260896255
'15-43500912-G-A'	0.323146354	1.63016462	0.414765617	4.660099462	4	327	34	6482	1.208459215	0.521792511
'12-32490665-G-A'	0.323147083	1.831521051	0.202611305	7.886479227	2	329	18	6498	0.604229607	0.276243094
'20-44453174-C-T'	0.32314867	1.828498094	0.202731973	7.820970189	2	329	21	6495	0.604229607	0.32228361
'6-109274497-G-A'	0.323208774	2.812776267	0.06352906	20.13542388	1	330	13	6503	0.302114804	0.199508901
'14-80130246-C-T'	0.323208774	2.812776267	0.06352906	20.13542388	1	330	13	6503	0.302114804	0.199508901
'5-169310407-C-G'	0.323209644	1.624065399	0.418916055	4.538764217	4	327	55	6461	1.208459215	0.84407612
'17-70944008-C-T'	0.32322018	1.624953041	0.418179968	4.558312263	4	327	48	6468	1.208459215	0.73664825
'1-201029939-T-C'	0.323229859	2.760600361	0.063789366	18.93357266	1	330	23	6493	0.302114804	0.352977287
'5-157065428-G-C'	0.323229859	2.760600361	0.063789366	18.93357266	1	330	23	6493	0.302114804	0.352977287
'3-98309905-T-C'	0.323229859	2.760600361	0.063789366	18.93357266	1	330	23	6493	0.302114804	0.352977287
'11-116706596-G-C'	0.323229859	2.760600361	0.063789366	18.93357266	1	330	23	6493	0.302114804	0.352977287
'1-154303963-A-G'	0.323229859	2.760600361	0.063789366	18.93357266	1	330	23	6493	0.302114804	0.352977287
'10-888948-T-G'	0.323229859	2.760600361	0.063789366	18.93357266	1	330	23	6493	0.302114804	0.352977287
'1-119683217-C-T'	0.323229859	2.760600361	0.063789366	18.93357266	1	330	23	6493	0.302114804	0.352977287
'8-48647951-G-C'	0.323229859	2.760600361	0.063789366	18.93357266	1	330	23	6493	0.302114804	0.352977287
'15-33855211-G-A'	0.323229859	2.760600361	0.063789366	18.93357266	1	330	23	6493	0.302114804	0.352977287
'8-103663741-G-A'	0.323229859	2.760600361	0.063789366	18.93357266	1	330	23	6493	0.302114804	0.352977287
'19-56736410-A-C'	0.323239702	2.823565163	0.063471823	20.43038017	1	330	16	6500	0.302114804	0.245549417
'1-208252681-T-C'	0.323281204	0.422965332	0.049956171	1.602299299	2	329	82	6434	0.604229607	1.258440761
'10-99338262-C-T'	0.323284098	2.769520451	0.063728781	19.18014788	1	330	14	6502	0.302114804	0.21485574
'8-100861110-C-T'	0.323315404	0.410065261	0.048289561	1.562289095	2	329	61	6455	0.604229607	0.936157152
'1-37941196-G-T'	0.323317744	1.832664514	0.202421126	7.912502019	2	329	18	6498	0.604229607	0.276243094
'19-44661962-G-T'	0.323334262	1.827089267	0.202674565	7.810758493	2	329	20	6496	0.604229607	0.306936771
'7-103163890-C-T'	0.323351264	1.62331044	0.41875358	4.535288871	4	327	58	6458	1.208459215	0.890116636
'9-139915218-G-T'	0.323390357	2.839021919	0.063374115	21.15909227	1	330	10	6506	0.302114804	0.153468386
'7-92735154-G-A'	0.323415575	0.418332421	0.049364704	1.587070139	2	329	84	6432	0.604229607	1.289134438
'9-79968362-T-C'	0.323463233	1.814987527	0.20318896	7.608908835	2	329	27	6489	0.604229607	0.414364641
'19-9091449-C-A'	0.323467241	0.414867898	0.048924436	1.576222173	2	329	68	6448	0.604229607	1.043585021
'19-14772797-A-G'	0.32348092	2.762199585	0.063703703	18.98914799	1	330	20	6496	0.302114804	0.306936771
'19-14857114-C-G'	0.32348092	2.762199585	0.063703703	18.98914799	1	330	20	6496	0.302114804	0.306936771
'19-14876192-G-A'	0.32348092	2.762199585	0.063703703	18.98914799	1	330	20	6496	0.302114804	0.306936771
'1-160251964-C-T'	0.323488549	2.929893298	0.062926208	23.49455205	1	330	10	6506	0.302114804	0.153468386
'6-26124781-C-T'	0.323522452	1.817508079	0.20303689	7.662489165	2	329	22	6494	0.604229607	0.337630448
'5-112174677-T-C'	0.323563027	1.625384121	0.416397164	4.59493011	4	327	39	6477	1.208459215	0.598526703
'3-129305038-G-A'	0.32357225	2.930200747	0.062901883	23.5740268	1	330	9	6507	0.302114804	0.138121547
'18-77227591-A-C'	0.32357225	2.930200747	0.062901883	23.5740268	1	330	9	6507	0.302114804	0.138121547
'12-29423524-G-T'	0.323618911	2.834331853	0.063334794	21.16860569	1	330	10	6506	0.302114804	0.153468386
'1-36367581-C-T'	0.323696612	1.818690028	0.202843696	7.689729789	2	329	22	6494	0.604229607	0.337630448
'10-50873023-G-A'	0.323711892	2.890983918	0.063042595	22.6178554	1	330	10	6506	0.302114804	0.153468386
'5-150276459-T-G'	0.323711892	2.890983918	0.063042595	22.6178554	1	330	10	6506	0.302114804	0.153468386
'X-153036078-C-T'	0.323758513	1.817498995	0.20285994	7.67281351	2	329	23	6493	0.604229607	0.352977287
'X-153040708-G-A'	0.323758513	1.817498995	0.20285994	7.67281351	2	329	23	6493	0.604229607	0.352977287
'1-46751448-G-A'	0.323798182	1.624583513	0.415478557	4.600522443	4	327	47	6469	1.208459215	0.721301412
'19-45206933-G-A'	0.323814522	2.82801999	0.063295084	20.85537285	1	330	13	6503	0.302114804	0.199508901
'13-20356811-G-T'	0.323839871	2.793677033	0.063433193	19.7589107	1	330	19	6497	0.302114804	0.291589932
'1-152325241-T-G'	0.323851422	1.825197301	0.20235401	7.789518565	2	329	24	6492	0.604229607	0.368324125
'11-6568278-A-G'	0.32387366	0.412312133	0.048606132	1.567352212	2	329	75	6441	0.604229607	1.151012891
'19-54651928-C-T'	0.323894166	0.415482666	0.049021531	1.576822062	2	329	83	6433	0.604229607	1.2737876
'2-98264555-A-G'	0.323907115	2.838430177	0.063206552	20.98899602	1	330	12	6504	0.302114804	0.184162063
'11-6589425-C-T'	0.323986903	1.821119244	0.202501561	7.743537234	2	329	22	6494	0.604229607	0.337630448
'7-45139959-T-C'	0.324031025	1.624816881	0.414679126	4.621584568	4	327	36	6480	1.208459215	0.552486188
'19-51742917-G-A'	0.324167233	1.817832891	0.202520328	7.691060657	2	329	28	6488	0.604229607	0.429711479
'21-47809254-C-T'	0.324173243	1.824446215	0.202227272	7.82427015	2	329	18	6498	0.604229607	0.276243094
'5-140480838-G-C'	0.324225596	2.739588051	0.063596504	18.58741753	1	330	23	6493	0.302114804	0.352977287
'20-62850346-G-A'	0.324225596	2.739588051	0.063596504	18.58741753	1	330	23	6493	0.302114804	0.352977287
'2-200820554-C-T'	0.324235106	2.886724779	0.062899369	22.50785637	1	330	11	6505	0.302114804	0.168815224
'7-134617927-G-A'	0.324236415	1.621587885	0.415917198	4.572813356	4	327	45	6471	1.208459215	0.690607735
'3-56807782-C-T'	0.324303755	1.828689474	0.201932769	7.912152088	2	329	16	6500	0.604229607	0.245549417
'2-225244635-G-A'	0.324316816	2.803891976	0.06324284	20.10446563	1	330	16	6500	0.302114804	0.245549417
'11-62543864-T-A'	0.324335265	1.798761957	0.203399056	7.387943029	2	329	30	6486	0.604229607	0.460405157
'19-47542783-G-A'	0.324336203	2.816852649	0.063192345	20.67796983	1	330	11	6505	0.302114804	0.168815224
'22-42321451-G-A'	0.324378413	0.408579976	0.048140151	1.554928132	2	329	67	6449	0.604229607	1.028238183
'20-47887250-T-C'	0.324380975	1.811652079	0.202681772	7.597686101	2	329	27	6489	0.604229607	0.414364641
'19-4028553-G-A'	0.324426965	1.812052093	0.202631047	7.608260304	2	329	26	6490	0.604229607	0.399017802
'10-76789417-G-A'	0.324429131	1.827182435	0.201866175	7.872119002	2	329	18	6498	0.604229607	0.276243094
'1-53925162-G-C'	0.324465143	2.800505119	0.063216762	20.09187344	1	330	13	6503	0.302114804	0.199508901
'6-170013750-AC-A'	0.324521531	2.757077365	0.063423385	19.11740137	1	330	14	6502	0.302114804	0.21485574
'16-3304158-C-T'	0.324533665	2.743114085	0.063484419	18.70085857	1	330	20	6496	0.302114804	0.306936771
'17-27287957-G-A'	0.324533665	2.743114085	0.063484419	18.70085857	1	330	20	6496	0.302114804	0.306936771
'10-104163627-C-T'	0.324615523	2.82513082	0.063077537	21.06054594	1	330	10	6506	0.302114804	0.153468386
'2-160082256-A-G'	0.324632944	2.849260235	0.062955398	21.64296714	1	330	10	6506	0.302114804	0.153468386
'2-241660387-G-T'	0.324670696	1.801412757	0.203023946	7.451600511	2	329	32	6484	0.604229607	0.491098834
'11-66834232-C-T'	0.324682441	2.724465484	0.06353858	18.33698059	1	330	16	6500	0.302114804	0.245549417
'9-15874622-G-T'	0.324686295	2.844560444	0.062943751	21.27924272	1	330	13	6503	0.302114804	0.199508901
'22-39136326-C-T'	0.324686482	1.845509677	0.200826408	8.238235058	2	329	13	6503	0.604229607	0.199508901
'10-64974535-C-T'	0.324700709	1.621301009	0.414349033	4.602378939	4	327	36	6480	1.208459215	0.552486188
'10-50375976-G-A'	0.324701702	2.83830521	0.062963259	21.03129462	1	330	15	6501	0.302114804	0.230202578
'6-52849377-A-G'	0.324702916	1.822893549	0.20190547	7.820364391	2	329	19	6497	0.604229607	0.291589932
'11-89896570-C-T'	0.32470678	1.817445651	0.202188168	7.729997646	2	329	20	6496	0.604229607	0.306936771
'22-21989248-G-A'	0.324779519	2.914092122	0.062617494	23.40282076	1	330	9	6507	0.302114804	0.138121547
'12-94691130-A-G'	0.324822348	1.826356247	0.201660073	7.894608515	2	329	17	6499	0.604229607	0.260896255
'15-63634225-G-A'	0.324843416	2.84776158	0.062904712	21.69980863	1	330	10	6506	0.302114804	0.153468386
'3-38349171-G-C'	0.324850871	1.840251344	0.200961434	8.150130243	2	329	14	6502	0.604229607	0.21485574
'16-89735891-C-CTG'	0.324862556	0.407363785	0.048001404	1.550067204	2	329	66	6450	0.604229607	1.012891344
'20-23065584-C-T'	0.324872684	0.40503067	0.047691428	1.543400065	2	329	61	6455	0.604229607	0.936157152
'1-226175904-T-C'	0.324872684	0.40503067	0.047691428	1.543400065	2	329	61	6455	0.604229607	0.936157152
'9-125486365-C-T'	0.324884558	0.413012195	0.048749059	1.566443483	2	329	74	6442	0.604229607	1.135666053
'1-22176915-C-T'	0.324888077	2.856923574	0.062852388	22.03405942	1	330	9	6507	0.302114804	0.138121547
'17-7293731-G-A'	0.324888077	2.856923574	0.062852388	22.03405942	1	330	9	6507	0.302114804	0.138121547
'2-158978085-C-T'	0.324922399	2.802691857	0.06307442	20.27940534	1	330	12	6504	0.302114804	0.184162063
'3-132213034-A-G'	0.32492478	0.413934987	0.048871006	1.56907156	2	329	79	6437	0.604229607	1.212400246
'6-26216701-G-A'	0.325015469	0.409069199	0.048233271	1.554553191	2	329	69	6447	0.604229607	1.05893186
'13-102235608-C-T'	0.325019819	1.83532397	0.201079994	8.069736734	2	329	15	6501	0.604229607	0.230202578
'2-179399451-C-T'	0.325035989	1.811625898	0.202239218	7.64606722	2	329	29	6487	0.604229607	0.445058318
'9-116811914-G-A'	0.325060321	2.824739616	0.062929974	20.84919493	1	330	13	6503	0.302114804	0.199508901
'4-57307970-A-G'	0.325181006	1.818129387	0.20181498	7.770506551	2	329	19	6497	0.604229607	0.291589932
'11-108536011-C-G'	0.325181006	1.818129387	0.20181498	7.770506551	2	329	19	6497	0.604229607	0.291589932
'15-41687108-C-T'	0.325181006	1.818129387	0.20181498	7.770506551	2	329	19	6497	0.604229607	0.291589932
'4-185012401-C-T'	0.325193099	1.830713858	0.201182199	7.996392048	2	329	16	6500	0.604229607	0.245549417
'15-90245124-G-A'	0.325198121	1.807842847	0.202331339	7.596054696	2	329	25	6491	0.604229607	0.383670964
'2-216300470-G-A'	0.325240972	2.719780329	0.063394978	18.2815991	1	330	23	6493	0.302114804	0.352977287
'14-22133333-G-C'	0.325240972	2.719780329	0.063394978	18.2815991	1	330	23	6493	0.302114804	0.352977287
'18-60563131-A-C'	0.325341855	1.617051389	0.414508543	4.566956238	4	327	42	6474	1.208459215	0.644567219
'13-38148748-C-T'	0.325349902	2.830501278	0.062825502	21.1938941	1	330	11	6505	0.302114804	0.168815224
'4-56762938-G-A'	0.325396491	0.412246068	0.048670651	1.562708995	2	329	80	6436	0.604229607	1.227747084
'6-27833138-G-T'	0.325401951	2.858839587	0.062673066	21.84043577	1	330	12	6504	0.302114804	0.184162063
'14-37777655-A-G'	0.325435972	2.726845135	0.063305794	18.54712715	1	330	19	6497	0.302114804	0.291589932
'17-80364341-C-T'	0.325482852	1.617992789	0.413208735	4.597218205	4	327	38	6478	1.208459215	0.583179865
'X-9912752-C-T'	0.32548772	2.700665379	0.063420865	17.89031843	1	330	17	6499	0.302114804	0.260896255
'3-151165409-G-A'	0.325540251	1.815612717	0.201675117	7.743707144	2	329	20	6496	0.604229607	0.306936771
'13-50204979-G-C'	0.325554601	1.828447251	0.201018806	7.969911149	2	329	17	6499	0.604229607	0.260896255
'7-128480652-G-A'	0.325604031	1.818242544	0.201500755	7.794847365	2	329	19	6497	0.604229607	0.291589932
'2-239059582-C-T'	0.325605814	2.725136835	0.063256885	18.44826366	1	330	20	6496	0.302114804	0.306936771
'10-24813427-C-A'	0.325605814	2.725136835	0.063256885	18.44826366	1	330	20	6496	0.302114804	0.306936771
'1-151546816-T-C'	0.325605814	2.725136835	0.063256885	18.44826366	1	330	20	6496	0.302114804	0.306936771
'2-152530992-T-G'	0.32560957	1.808577887	0.201978827	7.624158766	2	329	23	6493	0.604229607	0.352977287
'8-22168677-C-T'	0.325655296	0.408246851	0.048153912	1.55039609	2	329	75	6441	0.604229607	1.151012891
'7-31855577-A-C'	0.325671124	0.408475006	0.048180452	1.551034068	2	329	78	6438	0.604229607	1.197053407
'11-10508808-A-G'	0.325783722	1.814258655	0.20157318	7.735469112	2	329	20	6496	0.604229607	0.306936771
'11-113651116-C-T'	0.325812579	2.897238576	0.062385691	23.05050299	1	330	11	6505	0.302114804	0.168815224
'1-216219858-C-A'	0.325888491	0.415390626	0.049107947	1.570550384	2	329	90	6426	0.604229607	1.38121547
'4-37447621-C-T'	0.325925969	1.617151	0.411728277	4.615916764	4	327	45	6471	1.208459215	0.690607735
'22-50635729-C-T'	0.325992475	1.803375881	0.201972471	7.557045331	2	329	25	6491	0.604229607	0.383670964
'19-41782194-C-T'	0.32603285	1.613018904	0.414150555	4.540604717	4	327	46	6470	1.208459215	0.705954573
'12-44165993-C-G'	0.326063191	0.410852418	0.048518158	1.556738469	2	329	78	6438	0.604229607	1.197053407
'3-122274792-T-C'	0.326095041	2.68451899	0.063326116	17.61354715	1	330	19	6497	0.302114804	0.291589932
'16-30106716-C-A'	0.326120631	1.767052508	0.20386361	6.988659948	2	329	54	6462	0.604229607	0.828729282
'11-18387342-A-G'	0.326155912	2.709185483	0.063178718	18.20690689	1	330	16	6500	0.302114804	0.245549417
'17-8272638-A-G'	0.326158749	2.868174908	0.062425135	22.55469662	1	330	9	6507	0.302114804	0.138121547
'3-164755719-T-C'	0.326208324	1.613707391	0.413010956	4.567602895	4	327	40	6476	1.208459215	0.613873542
'9-130586621-C-G'	0.326218956	2.736094363	0.063017675	18.80476419	1	330	16	6500	0.302114804	0.245549417
'16-81303891-T-C'	0.326259873	1.815045005	0.201192947	7.77728378	2	329	19	6497	0.604229607	0.291589932
'17-1679941-T-C'	0.326307051	2.86505135	0.06240502	22.62349273	1	330	9	6507	0.302114804	0.138121547
'X-21874809-G-A'	0.326307051	2.86505135	0.06240502	22.62349273	1	330	9	6507	0.302114804	0.138121547
'1-154456772-G-T'	0.32639649	1.810872609	0.201304002	7.7109107	2	329	21	6495	0.604229607	0.32228361
'1-236212037-C-T'	0.32640841	2.790761822	0.062707243	20.40912674	1	330	12	6504	0.302114804	0.184162063
'19-52537650-A-T'	0.32652871	2.768071687	0.062761119	19.58204672	1	330	16	6500	0.302114804	0.245549417
'7-103138569-G-A'	0.326615363	2.840823117	0.062400332	21.61739765	1	330	11	6505	0.302114804	0.168815224
'12-57472502-G-A'	0.326619815	2.818642366	0.062512083	21.18272289	1	330	11	6505	0.302114804	0.168815224
'12-113612455-T-C'	0.326656074	2.761996029	0.062773555	19.69036353	1	330	13	6503	0.302114804	0.199508901
'4-95585202-A-G'	0.326656074	2.761996029	0.062773555	19.69036353	1	330	13	6503	0.302114804	0.199508901
'6-86256864-G-A'	0.326699482	1.818975346	0.20070348	7.88290182	2	329	16	6500	0.604229607	0.245549417
'8-110530675-G-A'	0.326699482	1.818975346	0.20070348	7.88290182	2	329	16	6500	0.604229607	0.245549417
'16-29791726-T-C'	0.326740647	1.816062915	0.200798226	7.823747205	2	329	18	6498	0.604229607	0.276243094
'15-33358717-T-G'	0.326753752	1.801411082	0.201496573	7.555231222	2	329	32	6484	0.604229607	0.491098834
'2-220146459-C-T'	0.326868089	1.819763885	0.200536048	7.903915948	2	329	16	6500	0.604229607	0.245549417
'5-37314379-C-T'	0.326888343	2.799965086	0.062496535	20.39967949	1	330	15	6501	0.302114804	0.230202578
'19-38375984-C-T'	0.326902101	0.408243772	0.048209102	1.54694826	2	329	77	6439	0.604229607	1.181706568
'1-118617192-A-C'	0.326917503	1.811945498	0.20088091	7.761748401	2	329	19	6497	0.604229607	0.291589932
'5-76358892-C-T'	0.326917503	1.811945498	0.20088091	7.761748401	2	329	19	6497	0.604229607	0.291589932
'14-45696959-G-A'	0.32693899	2.877916197	0.062140348	22.70373568	1	330	11	6505	0.302114804	0.168815224
'14-99870620-G-A'	0.326989233	2.876719191	0.06213151	22.71014653	1	330	10	6506	0.302114804	0.153468386
'8-42040350-G-A'	0.327033563	2.778666737	0.062572769	20.10226178	1	330	13	6503	0.302114804	0.199508901
'17-7850976-A-G'	0.327033563	2.778666737	0.062572769	20.10226178	1	330	13	6503	0.302114804	0.199508901
'19-41510286-G-A'	0.327056548	1.609720789	0.412324616	4.551584672	4	327	39	6477	1.208459215	0.598526703
'6-27925174-C-T'	0.327076784	1.796615336	0.201520464	7.493499563	2	329	28	6488	0.604229607	0.429711479
'17-726941-G-A'	0.327101189	2.768764044	0.062595761	19.79329725	1	330	13	6503	0.302114804	0.199508901
'19-10503947-C-T'	0.327219885	1.612660204	0.409504265	4.623524207	4	327	35	6481	1.208459215	0.537139349
'14-105911817-C-T'	0.327249964	2.885370763	0.062028529	23.2265762	1	330	9	6507	0.302114804	0.138121547
'13-25744055-G-A'	0.327249964	2.885370763	0.062028529	23.2265762	1	330	9	6507	0.302114804	0.138121547
'17-10304054-C-A'	0.327249964	2.885370763	0.062028529	23.2265762	1	330	9	6507	0.302114804	0.138121547
'9-35044782-G-GC'	0.327249964	2.885370763	0.062028529	23.2265762	1	330	9	6507	0.302114804	0.138121547
'16-3336033-G-T'	0.327249964	2.885370763	0.062028529	23.2265762	1	330	9	6507	0.302114804	0.138121547
'10-101648658-A-G'	0.32727383	2.842642991	0.062217094	22.03557256	1	330	10	6506	0.302114804	0.153468386
'14-75190024-G-T'	0.327310285	1.815424728	0.200442142	7.853708759	2	329	17	6499	0.604229607	0.260896255
'2-10132274-T-C'	0.32732042	2.808206156	0.062342471	20.87076601	1	330	12	6504	0.302114804	0.184162063
'8-124267666-G-A'	0.32738886	1.795204509	0.201390877	7.495016687	2	329	27	6489	0.604229607	0.414364641
'11-5364503-C-A'	0.327397673	1.790407392	0.201652814	7.421110897	2	329	28	6488	0.604229607	0.429711479
'8-141745433-A-G'	0.327449604	1.608244652	0.411649935	4.552545608	4	327	41	6475	1.208459215	0.629220381
'X-153762634-G-A'	0.327498227	2.73646584	0.062636035	19.02184908	1	330	17	6499	0.302114804	0.260896255
'19-57987104-C-T'	0.327602225	0.40651592	0.048006794	1.540217587	2	329	82	6434	0.604229607	1.258440761
'11-1006604-C-T'	0.327703206	1.804439008	0.20069925	7.674065132	2	329	21	6495	0.604229607	0.32228361
'19-8182385-G-A'	0.327733573	2.706140439	0.062733351	18.43817274	1	330	15	6501	0.302114804	0.230202578
'8-25166339-A-G'	0.327764913	1.810967824	0.200312713	7.78856646	2	329	19	6497	0.604229607	0.291589932
'1-110050180-C-T'	0.32777983	1.553974346	0.592273304	3.457109593	7	324	59	6457	2.114803625	0.905463475
'1-100195237-G-A'	0.327786834	1.816014881	0.200077576	7.894820666	2	329	16	6500	0.604229607	0.245549417
'12-57133082-T-C'	0.327807972	2.692133054	0.062777808	18.03596333	1	330	20	6496	0.302114804	0.306936771
'2-46234762-A-G'	0.327830731	1.808139338	0.200428613	7.750014854	2	329	19	6497	0.604229607	0.291589932
'6-43188496-G-A'	0.327831139	1.60712377	0.411033277	4.557699977	4	327	36	6480	1.208459215	0.552486188
'3-10103845-C-T'	0.327974944	1.814375992	0.199968999	7.851515228	2	329	19	6497	0.604229607	0.291589932
'12-72028544-G-A'	0.327978184	1.820140862	0.199701658	7.96559986	2	329	17	6499	0.604229607	0.260896255
'19-2396614-C-T'	0.328002619	2.77920961	0.06226891	20.06317892	1	330	14	6502	0.302114804	0.21485574
'4-114294537-G-A'	0.328105113	1.605480371	0.410745591	4.547108514	4	327	45	6471	1.208459215	0.690607735
'3-50144245-T-C'	0.328193653	2.861397002	0.061852589	22.55858628	1	330	10	6506	0.302114804	0.153468386
'19-12975884-C-T'	0.328244406	1.601810803	0.412355348	4.486229568	4	327	60	6456	1.208459215	0.920810313
'7-47342790-G-A'	0.328262409	1.789780924	0.201055577	7.452990323	2	329	27	6489	0.604229607	0.414364641
'16-55601329-C-T'	0.328311253	1.805097762	0.200212185	7.712833792	2	329	21	6495	0.604229607	0.32228361
'16-69776416-T-C'	0.328386154	1.604650879	0.410292378	4.550759365	4	327	38	6478	1.208459215	0.583179865
'13-41515182-T-C'	0.32840409	2.666731276	0.062740115	17.56206745	1	330	23	6493	0.302114804	0.352977287
'8-39442827-C-T'	0.328450372	1.818513454	0.199471807	7.976248596	2	329	15	6501	0.604229607	0.230202578
'3-47894356-G-A'	0.328534737	2.836555561	0.061879608	22.18321943	1	330	9	6507	0.302114804	0.138121547
'12-6499385-A-G'	0.328548015	1.603766158	0.410280694	4.544785886	4	327	40	6476	1.208459215	0.613873542
'17-74934132-C-T'	0.328577477	2.718769894	0.062409042	18.7633718	1	330	17	6499	0.302114804	0.260896255
'8-121292281-G-A'	0.328617651	1.813954087	0.199580344	7.902915557	2	329	16	6500	0.604229607	0.245549417
'13-75861129-T-A'	0.328634541	2.785423572	0.062065125	20.47109894	1	330	12	6504	0.302114804	0.184162063
'8-144620328-A-C'	0.328754152	1.817896206	0.199305032	7.991843645	2	329	14	6502	0.604229607	0.21485574
'20-33501271-C-T'	0.328754152	1.817896206	0.199305032	7.991843645	2	329	14	6502	0.604229607	0.21485574
'17-27031091-C-T'	0.328912181	2.806325597	0.061920004	21.56410953	1	330	9	6507	0.302114804	0.138121547
'17-72443156-G-A'	0.328945085	1.820075765	0.199045677	8.036323215	2	329	14	6502	0.604229607	0.21485574
'2-220421443-G-A'	0.328965312	1.805712044	0.199749042	7.77496829	2	329	18	6498	0.604229607	0.276243094
'5-16682075-T-C'	0.328970987	1.794201732	0.200295868	7.557953562	2	329	25	6491	0.604229607	0.383670964
'19-45385488-G-A'	0.328986931	2.695107111	0.062426492	18.40763538	1	330	15	6501	0.302114804	0.230202578
'1-46033711-C-T'	0.329007665	1.602010498	0.40973052	4.543182079	4	327	36	6480	1.208459215	0.552486188
'19-14554394-G-A'	0.329070295	1.544232912	0.589045426	3.430898248	7	324	62	6454	2.114803625	0.95150399
'1-100575941-C-G'	0.32910101	1.809653452	0.199466601	7.859594614	2	329	16	6500	0.604229607	0.245549417
'15-39879612-T-C'	0.329110908	1.809788913	0.199423717	7.850537153	2	329	17	6499	0.604229607	0.260896255
'2-179482533-G-T'	0.329118823	1.798923438	0.199983677	7.663466784	2	329	20	6496	0.604229607	0.306936771
'2-179392015-T-C'	0.329122583	1.791234123	0.200369548	7.526190834	2	329	24	6492	0.604229607	0.368324125
'2-179449579-C-T'	0.329122583	1.791234123	0.200369548	7.526190834	2	329	24	6492	0.604229607	0.368324125
'2-179393840-C-T'	0.329122583	1.791234123	0.200369548	7.526190834	2	329	24	6492	0.604229607	0.368324125
'19-49878275-G-A'	0.329158564	2.740307955	0.062152865	19.60468968	1	330	16	6500	0.302114804	0.245549417
'1-156823801-G-T'	0.329160408	1.823690414	0.198694065	8.106155542	2	329	14	6502	0.604229607	0.21485574
'16-55905660-T-A'	0.329168122	2.698198338	0.06233652	18.31079237	1	330	18	6498	0.302114804	0.276243094
'1-151006406-C-G'	0.329183736	1.783711688	0.200700362	7.395559044	2	329	28	6488	0.604229607	0.429711479
'19-3282465-C-T'	0.329188398	2.76189513	0.062041747	20.25079518	1	330	11	6505	0.302114804	0.168815224
'17-72759529-G-A'	0.32926273	1.547561975	0.592018731	3.42355871	7	324	69	6447	2.114803625	1.05893186
'1-152275922-G-A'	0.329276036	1.810812165	0.199273093	7.886227598	2	329	16	6500	0.604229607	0.245549417
'16-780575-C-T'	0.329280706	1.805954672	0.199523377	7.802321226	2	329	17	6499	0.604229607	0.260896255
'8-3045428-A-G'	0.329308912	1.542881146	0.588744125	3.426056445	7	324	63	6453	2.114803625	0.966850829
'1-45553584-T-C'	0.329318956	1.803055435	0.199622413	7.743846218	2	329	19	6497	0.604229607	0.291589932
'3-48613128-G-A'	0.329390312	1.76773413	0.201463753	7.160057219	2	329	38	6478	0.604229607	0.583179865
'14-24610396-A-C'	0.329401397	2.743607589	0.062053038	19.59846152	1	330	15	6501	0.302114804	0.230202578
'15-63131091-C-T'	0.329431313	1.600675193	0.408947417	4.5476478	4	327	35	6481	1.208459215	0.537139349
'1-86590578-T-C'	0.329454128	1.778292963	0.200825361	7.330101516	2	329	28	6488	0.604229607	0.429711479
'4-88732968-G-A'	0.329491339	1.808664299	0.199192406	7.844315836	2	329	18	6498	0.604229607	0.276243094
'1-202287739-G-A'	0.329495774	1.79914258	0.199699427	7.685875842	2	329	20	6496	0.604229607	0.306936771
'5-133479316-C-G'	0.32955172	1.599756579	0.408968188	4.538934698	4	327	37	6479	1.208459215	0.567833026
'2-130948087-C-T'	0.329571042	1.54480479	0.59094528	3.417482916	7	324	73	6443	2.114803625	1.120319214
'8-23186055-G-A'	0.32959452	1.600404984	0.408384653	4.554712997	4	327	35	6481	1.208459215	0.537139349
'6-76596587-C-T'	0.329606319	1.599208206	0.408700174	4.534204555	4	327	45	6471	1.208459215	0.690607735
'4-75065541-G-A'	0.329630882	1.800440655	0.19951585	7.707471045	2	329	21	6495	0.604229607	0.32228361
'3-13372032-G-A'	0.32963764	1.808644853	0.19911045	7.86153028	2	329	17	6499	0.604229607	0.260896255
'17-18051447-C-T'	0.329688428	1.599099855	0.408597385	4.537298952	4	327	42	6474	1.208459215	0.644567219
'8-61765566-A-G'	0.329705609	1.541965289	0.589348771	3.415104563	7	324	69	6447	2.114803625	1.05893186
'1-183096434-C-G'	0.329725694	1.792445832	0.199861472	7.576028009	2	329	21	6495	0.604229607	0.32228361
'1-214542934-G-C'	0.329768002	1.796381515	0.199631041	7.645792217	2	329	23	6493	0.604229607	0.352977287
'1-247151277-T-G'	0.329780085	2.764118736	0.061845274	20.19521153	1	330	13	6503	0.302114804	0.199508901
'15-42169055-C-T'	0.329818355	2.750289514	0.061906665	19.94666034	1	330	12	6504	0.302114804	0.184162063
'6-41704735-C-A'	0.329844534	2.721638547	0.062045103	19.25384655	1	330	13	6503	0.302114804	0.199508901
'22-38121872-C-T'	0.329855789	2.784581369	0.061743824	21.03172788	1	330	10	6506	0.302114804	0.153468386
'14-38724460-G-A'	0.329889104	2.712410333	0.062064601	18.87027674	1	330	18	6498	0.302114804	0.276243094
'4-139106315-A-G'	0.329914699	1.788383325	0.199959135	7.522332441	2	329	23	6493	0.604229607	0.352977287
'15-68631911-C-T'	0.329987652	1.798882799	0.199379321	7.716150696	2	329	18	6498	0.604229607	0.276243094
'19-45323983-G-A'	0.33004261	2.690056354	0.062148091	18.48744216	1	330	15	6501	0.302114804	0.230202578
'3-52360318-T-C'	0.330107279	2.647383918	0.062350793	17.4281022	1	330	18	6498	0.302114804	0.276243094
'12-6219681-C-T'	0.330140237	2.780364563	0.061664997	20.76354608	1	330	11	6505	0.302114804	0.168815224
'19-10226668-C-T'	0.330163723	2.659531213	0.062270396	17.72969338	1	330	22	6494	0.302114804	0.337630448
'6-117248343-C-A'	0.33016574	1.800087585	0.199182138	7.744048978	2	329	18	6498	0.604229607	0.276243094
'3-169587423-G-A'	0.330198026	1.539150097	0.588626873	3.406261187	7	324	68	6448	2.114803625	1.043585021
'7-150710880-G-C'	0.330208967	1.805096814	0.198880206	7.828606798	2	329	19	6497	0.604229607	0.291589932
'17-58042014-A-C'	0.330273007	1.786000326	0.199822827	7.498717856	2	329	24	6492	0.604229607	0.368324125
'4-8621089-C-T'	0.330307048	1.594766368	0.409274939	4.495566889	4	327	42	6474	1.208459215	0.644567219
'6-32905172-C-T'	0.330322421	2.801172782	0.061520619	21.40568423	1	330	11	6505	0.302114804	0.168815224
'9-82323122-A-T'	0.330416299	2.700632149	0.061981903	18.77394963	1	330	14	6502	0.302114804	0.21485574
'11-67075354-G-A'	0.330495323	2.726235677	0.061822282	19.33820912	1	330	15	6501	0.302114804	0.230202578
'3-128181772-C-A'	0.330573615	2.630207793	0.062307316	17.08524545	1	330	21	6495	0.302114804	0.32228361
'2-3595593-T-C'	0.3306067	2.650054985	0.062191002	17.56582011	1	330	17	6499	0.302114804	0.260896255
'12-104378529-C-T'	0.330609448	2.636198454	0.062263426	17.21623966	1	330	23	6493	0.302114804	0.352977287
'1-112308639-G-A'	0.330700345	1.594913223	0.407702281	4.526195536	4	327	36	6480	1.208459215	0.552486188
'1-200378442-T-C'	0.330714489	1.799245836	0.198808549	7.748419527	2	329	22	6494	0.604229607	0.337630448
'12-46321482-G-C'	0.330773565	2.677821836	0.061999168	18.2930897	1	330	17	6499	0.302114804	0.260896255
'16-85682354-G-A'	0.330937393	1.788949402	0.19920516	7.589101956	2	329	22	6494	0.604229607	0.337630448
'6-52138549-C-T'	0.330937884	1.797842796	0.198698652	7.725588013	2	329	23	6493	0.604229607	0.352977287
'16-72827202-G-A'	0.330945022	2.680758325	0.061934355	18.38498511	1	330	20	6496	0.302114804	0.306936771
'17-4803765-G-C'	0.330951121	1.800426097	0.198624636	7.802805585	2	329	16	6500	0.604229607	0.245549417
'17-4841132-C-T'	0.330951121	1.800426097	0.198624636	7.802805585	2	329	16	6500	0.604229607	0.245549417
'17-4802097-G-A'	0.330951121	1.800426097	0.198624636	7.802805585	2	329	16	6500	0.604229607	0.245549417
'3-58417610-T-C'	0.330951121	1.800426097	0.198624636	7.802805585	2	329	16	6500	0.604229607	0.245549417
'12-8084079-C-T'	0.331007492	1.78335774	0.199459631	7.501824222	2	329	22	6494	0.604229607	0.337630448
'1-160125859-G-A'	0.331034069	1.78634135	0.199254527	7.54478291	2	329	21	6495	0.604229607	0.32228361
'13-114134903-T-C'	0.33112252	1.796417402	0.198707274	7.740146058	2	329	17	6499	0.604229607	0.260896255
'12-124364285-C-T'	0.331138265	1.763411382	0.200436341	7.174316312	2	329	33	6483	0.604229607	0.506445672
'2-206023512-C-T'	0.331197118	2.642032024	0.062064999	17.48148649	1	330	22	6494	0.302114804	0.337630448
'7-100732598-G-A'	0.331197118	2.642032024	0.062064999	17.48148649	1	330	22	6494	0.302114804	0.337630448
'X-71830942-C-T'	0.33122775	1.593202722	0.406879811	4.529577619	4	327	34	6482	1.208459215	0.521792511
'13-37393612-G-GCGGCCT'	0.331251529	2.834232296	0.061126694	22.88209833	1	330	9	6507	0.302114804	0.138121547
'1-181702591-G-A'	0.331251529	2.834232296	0.061126694	22.88209833	1	330	9	6507	0.302114804	0.138121547
'1-173826663-C-T'	0.331291161	2.799530996	0.061269757	21.83897837	1	330	9	6507	0.302114804	0.138121547
'1-23765292-C-T'	0.331366801	1.774900243	0.199624123	7.367953911	2	329	26	6490	0.604229607	0.399017802
'8-118541031-G-C'	0.331401112	1.798300908	0.198366778	7.769043839	2	329	19	6497	0.604229607	0.291589932
'3-51399347-G-A'	0.331424986	1.783020818	0.199179007	7.517874837	2	329	22	6494	0.604229607	0.337630448
'7-50513347-G-T'	0.331447502	2.690225796	0.061738638	18.68271224	1	330	17	6499	0.302114804	0.260896255
'10-6525521-C-T'	0.331536583	1.75837864	0.200422079	7.112900633	2	329	39	6477	0.604229607	0.598526703
'2-219920346-G-A'	0.331595018	2.789874712	0.061214692	21.41656375	1	330	11	6505	0.302114804	0.168815224
'13-114088085-G-A'	0.331608196	2.709759227	0.061584057	19.1154045	1	330	15	6501	0.302114804	0.230202578
'19-56024499-C-T'	0.33162993	1.773416682	0.199535383	7.362718178	2	329	28	6488	0.604229607	0.429711479
'9-19516244-G-A'	0.331681482	2.659857721	0.061833158	18.01200851	1	330	23	6493	0.302114804	0.352977287
'2-207564546-C-A'	0.331699401	1.529496066	0.585759491	3.378063845	7	324	74	6442	2.114803625	1.135666053
'3-58110119-G-C'	0.331765724	1.534018055	0.589422808	3.371656867	7	324	88	6428	2.114803625	1.350521793
'19-49949906-C-T'	0.331778072	2.724791179	0.061469895	19.63277032	1	330	14	6502	0.302114804	0.21485574
'14-100795937-C-T'	0.33185167	1.587820825	0.407836774	4.469643318	4	327	44	6472	1.208459215	0.675260896
'14-100803423-G-A'	0.33185167	1.587820825	0.407836774	4.469643318	4	327	44	6472	1.208459215	0.675260896
'10-50901934-A-C'	0.331865861	2.784803666	0.061160826	21.33290254	1	330	10	6506	0.302114804	0.153468386
'4-159790323-G-A'	0.331912551	1.528539289	0.585712818	3.372882706	7	324	76	6440	2.114803625	1.16635973
'8-145235171-C-T'	0.331918115	2.821820692	0.060976647	22.39388193	1	330	10	6506	0.302114804	0.153468386
'15-75969020-C-T'	0.331974258	2.662582092	0.061732409	18.10277395	1	330	20	6496	0.302114804	0.306936771
'10-27499917-C-T'	0.331977034	2.740165107	0.061323821	19.90569528	1	330	14	6502	0.302114804	0.21485574
'16-31195186-T-C'	0.332000042	2.738011889	0.061326893	19.84935741	1	330	13	6503	0.302114804	0.199508901
'7-8791348-G-A'	0.332038713	2.751661104	0.061258111	20.32122385	1	330	13	6503	0.302114804	0.199508901
'2-172965367-C-A'	0.332038713	2.751661104	0.061258111	20.32122385	1	330	13	6503	0.302114804	0.199508901
'19-8616705-C-T'	0.332038713	2.751661104	0.061258111	20.32122385	1	330	13	6503	0.302114804	0.199508901
'5-78981043-A-C'	0.332066787	1.781063456	0.19881364	7.513734036	2	329	23	6493	0.604229607	0.352977287
'2-74689786-T-C'	0.332109548	2.816489035	0.060944585	22.24589628	1	330	10	6506	0.302114804	0.153468386
'10-5995112-A-G'	0.332178817	2.682015736	0.061577014	18.67497404	1	330	14	6502	0.302114804	0.21485574
'2-47287925-C-A'	0.332178817	2.682015736	0.061577014	18.67497404	1	330	14	6502	0.302114804	0.21485574
'10-5042789-A-G'	0.332197847	1.783619414	0.198564069	7.557354364	2	329	22	6494	0.604229607	0.337630448
'6-44272474-G-A'	0.332266393	2.757117533	0.061189345	20.80380654	1	330	10	6506	0.302114804	0.153468386
'4-6606907-G-A'	0.332328703	2.690488804	0.061477974	18.78162579	1	330	19	6497	0.302114804	0.291589932
'2-71043293-G-A'	0.332361599	1.774974472	0.198920723	7.423300489	2	329	28	6488	0.604229607	0.429711479
'15-91525209-T-C'	0.332363365	2.717185829	0.061346795	19.58694163	1	330	15	6501	0.302114804	0.230202578
'1-182853769-T-C'	0.332519379	1.793406973	0.197887725	7.771981247	2	329	16	6500	0.604229607	0.245549417
'7-103341382-C-T'	0.332532298	2.673645375	0.061512871	18.44927121	1	330	17	6499	0.302114804	0.260896255
'22-19435270-G-GA'	0.33258165	2.669960223	0.061517746	18.37351582	1	330	15	6501	0.302114804	0.230202578
'17-7127688-G-A'	0.332636494	2.813837237	0.060826153	22.56830649	1	330	9	6507	0.302114804	0.138121547
'11-5221778-A-G'	0.332636494	2.813837237	0.060826153	22.56830649	1	330	9	6507	0.302114804	0.138121547
'1-227968263-C-T'	0.332673774	2.641032783	0.06164798	17.71406104	1	330	23	6493	0.302114804	0.352977287
'5-150496701-C-T'	0.332775606	1.780438239	0.198355333	7.545926155	2	329	21	6495	0.604229607	0.32228361
'20-34828303-G-A'	0.332823363	2.686195475	0.061370464	18.86369761	1	330	18	6498	0.302114804	0.276243094
'16-846757-C-T'	0.332844087	2.700871235	0.061279324	19.13603992	1	330	16	6500	0.302114804	0.245549417
'12-49722816-C-T'	0.332844859	2.768168547	0.060958694	20.9983315	1	330	12	6504	0.302114804	0.184162063
'11-1778619-G-C'	0.332844859	2.768168547	0.060958694	20.9983315	1	330	12	6504	0.302114804	0.184162063
'9-130710489-G-A'	0.332846306	1.584528902	0.406263601	4.474419806	4	327	39	6477	1.208459215	0.598526703
'15-55965738-C-A'	0.332857472	2.765534547	0.060966295	20.92089132	1	330	11	6505	0.302114804	0.168815224
'8-144992269-G-A'	0.33289125	2.608994945	0.061756403	16.95791347	1	330	23	6493	0.302114804	0.352977287
'3-42680741-T-C'	0.332903863	1.7831585	0.198126106	7.601742681	2	329	20	6496	0.604229607	0.306936771
'1-151378214-C-T'	0.333004164	1.794164034	0.197512689	7.81649675	2	329	15	6501	0.604229607	0.230202578
'2-71650236-T-C'	0.333034551	1.520238075	0.582522854	3.35545855	7	324	73	6443	2.114803625	1.120319214
'5-122359589-A-G'	0.333035708	1.786570169	0.197866331	7.674180512	2	329	18	6498	0.604229607	0.276243094
'8-42275468-G-A'	0.33306416	1.774131556	0.198475872	7.451362334	2	329	22	6494	0.604229607	0.337630448
'11-6231378-G-A'	0.333078933	2.771314828	0.060883051	21.23527594	1	330	10	6506	0.302114804	0.153468386
'3-124739787-C-T'	0.333093384	1.519423512	0.582124259	3.353870696	7	324	76	6440	2.114803625	1.16635973
'17-65074534-G-A'	0.333096239	2.723778276	0.061085525	19.67662284	1	330	14	6502	0.302114804	0.21485574
'19-18375346-G-A'	0.33311924	2.661482592	0.061396907	18.1505008	1	330	18	6498	0.302114804	0.276243094
'12-49742808-G-A'	0.333182217	1.776130111	0.198298612	7.494031941	2	329	24	6492	0.604229607	0.368324125
'10-129676579-C-T'	0.333191848	1.795829141	0.197283462	7.852286287	2	329	15	6501	0.604229607	0.230202578
'19-10610620-C-T'	0.333219542	1.52198458	0.584484822	3.347926874	7	324	90	6426	2.114803625	1.38121547
'3-48422257-A-G'	0.333224116	2.731481524	0.061016418	19.95106129	1	330	15	6501	0.302114804	0.230202578
'X-18915376-G-T'	0.333224116	2.731481524	0.061016418	19.95106129	1	330	15	6501	0.302114804	0.230202578
'15-69709783-A-G'	0.333259664	2.660803874	0.061361357	18.17142414	1	330	16	6500	0.302114804	0.245549417
'2-24092589-A-G'	0.33335412	1.791472004	0.197392323	7.782186599	2	329	16	6500	0.604229607	0.245549417
'14-24113370-T-C'	0.333409851	1.756456044	0.199201864	7.175577505	2	329	40	6476	0.604229607	0.613873542
'1-169099280-A-C'	0.333451816	1.576949135	0.408414211	4.373288237	4	327	70	6446	1.208459215	1.074278699
'9-98279025-C-G'	0.333455827	2.661934947	0.061316875	18.37434668	1	330	21	6495	0.302114804	0.32228361
'19-50156058-C-T'	0.333458704	1.769849196	0.19841725	7.395893547	2	329	24	6492	0.604229607	0.368324125
'8-143957207-C-T'	0.333468838	2.73180644	0.060949004	20.06878975	1	330	12	6504	0.302114804	0.184162063
'1-202097309-C-T'	0.333492766	2.638666208	0.061429415	17.82638912	1	330	16	6500	0.302114804	0.245549417
'4-70620473-A-G'	0.333513555	1.777853055	0.197945162	7.532570098	2	329	22	6494	0.604229607	0.337630448
'13-88328576-G-A'	0.333521165	1.787394464	0.197485179	7.718157974	2	329	17	6499	0.604229607	0.260896255
'19-50097746-G-A'	0.333529452	1.783334174	0.197693931	7.647613454	2	329	18	6498	0.604229607	0.276243094
'17-48752995-G-A'	0.333586945	1.767627316	0.19845786	7.369637196	2	329	24	6492	0.604229607	0.368324125
'19-17688814-T-G'	0.333598226	1.755086606	0.199144402	7.162983897	2	329	38	6478	0.604229607	0.583179865
'8-11607658-C-T'	0.333613248	1.582445931	0.404670283	4.486915958	4	327	38	6478	1.208459215	0.583179865
'17-4449228-C-T'	0.333619039	2.684248495	0.061139941	18.80421462	1	330	16	6500	0.302114804	0.245549417
'1-38155366-G-T'	0.33364409	2.671005158	0.061205101	18.55111767	1	330	15	6501	0.302114804	0.230202578
'1-116926662-A-G'	0.333673605	1.76452788	0.198546545	7.314118235	2	329	34	6482	0.604229607	0.521792511
'15-84639367-T-C'	0.333685418	2.623240138	0.061454672	17.44996454	1	330	23	6493	0.302114804	0.352977287
'1-41608595-T-C'	0.333685418	2.623240138	0.061454672	17.44996454	1	330	23	6493	0.302114804	0.352977287
'X-75003900-C-T'	0.333700654	1.781548155	0.197633005	7.610904076	2	329	21	6495	0.604229607	0.32228361
'12-132522531-C-T'	0.333715862	1.789402897	0.197230386	7.759097663	2	329	17	6499	0.604229607	0.260896255
'19-3382229-G-C'	0.333736382	2.72796981	0.060903071	20.10771949	1	330	14	6502	0.302114804	0.21485574
'12-15654977-A-G'	0.333786451	2.797203595	0.060577876	22.3101522	1	330	9	6507	0.302114804	0.138121547
'6-96651198-C-A'	0.333825104	1.763259958	0.198539667	7.312322561	2	329	28	6488	0.604229607	0.429711479
'2-190927060-C-T'	0.333861828	1.774516792	0.197913474	7.507557484	2	329	21	6495	0.604229607	0.32228361
'4-88415437-T-C'	0.333867496	2.66831367	0.061164294	18.5773175	1	330	18	6498	0.302114804	0.276243094
'19-54848722-C-G'	0.333943335	1.579997464	0.404682241	4.463856191	4	327	51	6465	1.208459215	0.782688766
'8-110587969-G-A'	0.33396302	1.509001534	0.575709738	3.3523114	7	324	60	6456	2.114803625	0.920810313
'5-148977493-C-G'	0.333970337	1.785268152	0.197233752	7.68504977	2	329	20	6496	0.604229607	0.306936771
'10-73822820-C-T'	0.33402093	2.72996721	0.060818772	20.32428749	1	330	11	6505	0.302114804	0.168815224
'9-99404115-T-C'	0.334060582	2.596529242	0.061492005	16.85809193	1	330	23	6493	0.302114804	0.352977287
'6-84303230-T-C'	0.334063689	1.581716148	0.403216078	4.504104986	4	327	41	6475	1.208459215	0.629220381
'1-155154509-C-T'	0.334099674	1.510069281	0.577337914	3.34341562	7	324	68	6448	2.114803625	1.043585021
'8-11679336-G-A'	0.334155259	1.509283495	0.576879447	3.342663215	7	324	70	6446	2.114803625	1.074278699
'4-76944540-A-G'	0.334190516	2.696054486	0.060928154	19.29922751	1	330	17	6499	0.302114804	0.260896255
'7-92762258-A-G'	0.334197745	1.761623909	0.198360934	7.302770321	2	329	29	6487	0.604229607	0.445058318
'5-150947390-C-T'	0.334200355	2.669028328	0.06107137	18.7303	1	330	14	6502	0.302114804	0.21485574
'7-2752196-C-T'	0.334219277	1.777352918	0.197511131	7.575988663	2	329	20	6496	0.604229607	0.306936771
'1-246078851-C-T'	0.334219277	1.777352918	0.197511131	7.575988663	2	329	20	6496	0.604229607	0.306936771
'12-89916968-G-A'	0.334222662	1.57866346	0.404790634	4.455777438	4	327	42	6474	1.208459215	0.644567219
'3-47462093-C-T'	0.334261157	2.643516132	0.061185873	18.06518101	1	330	24	6492	0.302114804	0.368324125
'3-127788472-C-T'	0.334261157	2.643516132	0.061185873	18.06518101	1	330	24	6492	0.302114804	0.368324125
'5-151202476-C-T'	0.334261157	2.643516132	0.061185873	18.06518101	1	330	24	6492	0.302114804	0.368324125
'7-50514846-T-C'	0.334261157	2.643516132	0.061185873	18.06518101	1	330	24	6492	0.302114804	0.368324125
'14-24774926-A-G'	0.334261157	2.643516132	0.061185873	18.06518101	1	330	24	6492	0.302114804	0.368324125
'19-44570988-C-T'	0.334261157	2.643516132	0.061185873	18.06518101	1	330	24	6492	0.302114804	0.368324125
'3-125775266-C-T'	0.334261157	2.643516132	0.061185873	18.06518101	1	330	24	6492	0.302114804	0.368324125
'17-36959002-G-A'	0.334261157	2.643516132	0.061185873	18.06518101	1	330	24	6492	0.302114804	0.368324125
'17-77082095-C-T'	0.334261157	2.643516132	0.061185873	18.06518101	1	330	24	6492	0.302114804	0.368324125
'15-31362148-C-G'	0.334261157	2.643516132	0.061185873	18.06518101	1	330	24	6492	0.302114804	0.368324125
'14-91809984-T-C'	0.334261157	2.643516132	0.061185873	18.06518101	1	330	24	6492	0.302114804	0.368324125
'19-38055681-C-T'	0.334261157	2.643516132	0.061185873	18.06518101	1	330	24	6492	0.302114804	0.368324125
'19-48602951-C-A'	0.334261157	2.643516132	0.061185873	18.06518101	1	330	24	6492	0.302114804	0.368324125
'19-21910125-G-T'	0.334261157	2.643516132	0.061185873	18.06518101	1	330	24	6492	0.302114804	0.368324125
'1-111494653-G-C'	0.334261157	2.643516132	0.061185873	18.06518101	1	330	24	6492	0.302114804	0.368324125
'3-50103758-G-A'	0.334266683	1.787528451	0.196966997	7.768587363	2	329	16	6500	0.604229607	0.245549417
'15-42676689-C-T'	0.334282038	1.583485297	0.401506597	4.55116484	4	327	35	6481	1.208459215	0.537139349
'2-216960828-C-T'	0.334310379	2.758775653	0.060598924	21.17898781	1	330	10	6506	0.302114804	0.153468386
'1-1268388-G-A'	0.334310379	2.758775653	0.060598924	21.17898781	1	330	10	6506	0.302114804	0.153468386
'12-57849921-A-T'	0.334310379	2.758775653	0.060598924	21.17898781	1	330	10	6506	0.302114804	0.153468386
'18-28672114-C-T'	0.334316433	1.778488943	0.197361481	7.591703765	2	329	22	6494	0.604229607	0.337630448
'12-71972674-G-C'	0.334333259	1.76473298	0.198095902	7.361506632	2	329	26	6490	0.604229607	0.399017802
'16-335530-G-T'	0.334349057	1.577129718	0.404936725	4.436755036	4	327	54	6462	1.208459215	0.828729282
'3-50324112-A-G'	0.334353658	1.778453338	0.197338253	7.593721269	2	329	21	6495	0.604229607	0.32228361
'22-40802128-C-T'	0.334419854	2.655086264	0.061064323	18.23613112	1	330	19	6497	0.302114804	0.291589932
'4-90169424-C-T'	0.334463372	2.643455702	0.061126838	18.07383312	1	330	21	6495	0.302114804	0.32228361
'16-1569961-TCTTGGC-T'	0.334588888	1.761547932	0.198074086	7.315754097	2	329	29	6487	0.604229607	0.445058318
'22-30639993-C-T'	0.334658205	1.783623276	0.196853383	7.704863062	2	329	17	6499	0.604229607	0.260896255
'1-27875363-G-A'	0.334658205	1.783623276	0.196853383	7.704863062	2	329	17	6499	0.604229607	0.260896255
'9-18906747-C-T'	0.334658205	1.783623276	0.196853383	7.704863062	2	329	17	6499	0.604229607	0.260896255
'16-10565978-ATGT-A'	0.334658205	1.783623276	0.196853383	7.704863062	2	329	17	6499	0.604229607	0.260896255
'2-121107171-C-T'	0.334658205	1.783623276	0.196853383	7.704863062	2	329	17	6499	0.604229607	0.260896255
'12-117977550-C-T'	0.334658205	1.783623276	0.196853383	7.704863062	2	329	17	6499	0.604229607	0.260896255
'1-228335116-G-A'	0.334668059	2.791110503	0.060350117	22.20937864	1	330	9	6507	0.302114804	0.138121547
'6-110759943-C-T'	0.334668059	2.791110503	0.060350117	22.20937864	1	330	9	6507	0.302114804	0.138121547
'13-113852552-T-C'	0.334739058	2.620503135	0.0611718	17.57842913	1	330	17	6499	0.302114804	0.260896255
'X-10104754-C-T'	0.334739788	1.576058885	0.404633357	4.440238995	4	327	41	6475	1.208459215	0.629220381
'1-75188902-C-T'	0.334780009	1.780766258	0.196945597	7.670455084	2	329	18	6498	0.604229607	0.276243094
'13-58206686-C-T'	0.334816496	2.670812805	0.060877234	18.75337703	1	330	20	6496	0.302114804	0.306936771
'22-44585128-G-A'	0.334816496	2.670812805	0.060877234	18.75337703	1	330	20	6496	0.302114804	0.306936771
'19-52887600-CACG-C'	0.334842544	1.77159545	0.19737842	7.509476257	2	329	23	6493	0.604229607	0.352977287
'7-14378276-A-G'	0.334872874	1.577112079	0.403533249	4.468817416	4	327	38	6478	1.208459215	0.583179865
'6-30893675-A-G'	0.334894183	2.782320333	0.060335953	22.07697125	1	330	10	6506	0.302114804	0.153468386
'10-79576826-C-T'	0.334901935	1.770032535	0.197398351	7.477188598	2	329	25	6491	0.604229607	0.383670964
'8-27685663-C-T'	0.334921056	1.784391153	0.196672944	7.750461204	2	329	16	6500	0.604229607	0.245549417
'16-31088201-G-A'	0.334930694	2.651446422	0.060950467	18.32718049	1	330	18	6498	0.302114804	0.276243094
'19-7694391-GAG-CAA'	0.334959719	1.764315502	0.197666529	7.385572388	2	329	23	6493	0.604229607	0.352977287
'1-31791979-G-A'	0.335028174	1.777287692	0.196969173	7.630088389	2	329	17	6499	0.604229607	0.260896255
'19-45815163-G-A'	0.335034929	1.509121367	0.579551706	3.319975313	7	324	83	6433	2.114803625	1.2737876
'2-166756333-G-A'	0.335092899	2.734920212	0.060483266	20.49503441	1	330	12	6504	0.302114804	0.184162063
'1-2235850-T-C'	0.335165265	2.733970614	0.060493711	20.89171633	1	330	9	6507	0.302114804	0.138121547
'8-145745747-A-T'	0.335171763	2.740943522	0.060436372	20.71891395	1	330	13	6503	0.302114804	0.199508901
'12-32735056-A-T'	0.335173694	1.793794606	0.19598162	7.922211459	2	329	15	6501	0.604229607	0.230202578
'10-103912218-C-A'	0.335196064	1.777691123	0.1968275	7.64550508	2	329	17	6499	0.604229607	0.260896255
'3-169550822-G-A'	0.335231694	2.624365673	0.061012506	17.74752338	1	330	24	6492	0.302114804	0.368324125
'5-157078720-G-T'	0.335231694	2.624365673	0.061012506	17.74752338	1	330	24	6492	0.302114804	0.368324125
'11-103062861-A-G'	0.335241362	2.677997181	0.060721058	19.00376364	1	330	17	6499	0.302114804	0.260896255
'5-79363860-C-T'	0.335248739	2.58474949	0.061220617	16.776502	1	330	23	6493	0.302114804	0.352977287
'19-35940919-G-A'	0.335249664	1.789508433	0.196185881	7.866829028	2	329	14	6502	0.604229607	0.21485574
'12-57556205-C-T'	0.335249664	1.789508433	0.196185881	7.866829028	2	329	14	6502	0.604229607	0.21485574
'4-140810613-G-T'	0.335367448	2.632301997	0.060914536	17.81993136	1	330	18	6498	0.302114804	0.276243094
'17-73500672-A-C'	0.335467513	2.757194954	0.060300142	21.61038706	1	330	9	6507	0.302114804	0.138121547
'20-37356691-T-C'	0.335485797	2.767615317	0.060220194	21.49391638	1	330	11	6505	0.302114804	0.168815224
'19-10475595-G-A'	0.335490134	2.625999547	0.060928911	17.80874435	1	330	21	6495	0.302114804	0.32228361
'3-107941135-C-G'	0.335549994	1.775247438	0.196698237	7.617554328	2	329	18	6498	0.604229607	0.276243094
'8-98943205-C-T'	0.335550596	2.675230146	0.060664883	19.18947049	1	330	13	6503	0.302114804	0.199508901
'16-841238-G-A'	0.335550596	2.675230146	0.060664883	19.18947049	1	330	13	6503	0.302114804	0.199508901
'6-43155458-G-C'	0.335550596	2.675230146	0.060664883	19.18947049	1	330	13	6503	0.302114804	0.199508901
'19-39379770-C-T'	0.335550596	2.675230146	0.060664883	19.18947049	1	330	13	6503	0.302114804	0.199508901
'12-8990937-C-A'	0.335550596	2.675230146	0.060664883	19.18947049	1	330	13	6503	0.302114804	0.199508901
'4-22404357-G-A'	0.335569237	1.768233386	0.197016802	7.480337039	2	329	23	6493	0.604229607	0.352977287
'7-17913195-G-A'	0.335569237	1.768233386	0.197016802	7.480337039	2	329	23	6493	0.604229607	0.352977287
'3-164908529-C-T'	0.335637147	1.56878203	0.405615893	4.363682316	4	327	66	6450	1.208459215	1.012891344
'17-4348380-C-T'	0.335663533	1.573623639	0.402811579	4.454998767	4	327	38	6478	1.208459215	0.583179865
'1-158648324-C-T'	0.33569588	1.764490421	0.197137697	7.426975192	2	329	22	6494	0.604229607	0.337630448
'4-76842182-G-A'	0.335717007	2.735114013	0.060322205	20.80031857	1	330	11	6505	0.302114804	0.168815224
'19-49573710-G-A'	0.335717161	1.771402744	0.196784989	7.559057585	2	329	19	6497	0.604229607	0.291589932
'19-4013276-A-T'	0.335748503	1.777667431	0.196445289	7.676838521	2	329	17	6499	0.604229607	0.260896255
'20-45242184-T-A'	0.335830888	2.652297961	0.060686	18.44367656	1	330	20	6496	0.302114804	0.306936771
'3-182538065-T-G'	0.335830888	2.652297961	0.060686	18.44367656	1	330	20	6496	0.302114804	0.306936771
'12-48181902-G-A'	0.33584042	1.758043887	0.197395382	7.326560495	2	329	32	6484	0.604229607	0.491098834
'6-32798457-CC-TT'	0.335847928	1.761244226	0.197214858	7.381160432	2	329	26	6490	0.604229607	0.399017802
'11-62380834-G-T'	0.335926897	1.778724243	0.196255342	7.701680481	2	329	17	6499	0.604229607	0.260896255
'18-44560732-C-G'	0.335944491	1.50489461	0.57890156	3.302129444	7	324	91	6425	2.114803625	1.396562308
'15-81188221-C-G'	0.336002798	1.502941972	0.577418353	3.303601927	7	324	89	6427	2.114803625	1.365868631
'15-69737350-C-T'	0.336014858	1.498727243	0.573484097	3.313922667	7	324	71	6445	2.114803625	1.089625537
'2-163134090-C-A'	0.336038048	1.574523669	0.400723654	4.496800839	4	327	37	6479	1.208459215	0.567833026
'15-79296386-C-T'	0.336062483	1.764073759	0.196891256	7.432913919	2	329	26	6490	0.604229607	0.399017802
'5-118503449-A-G'	0.336174696	2.653937879	0.06057857	18.51692378	1	330	16	6500	0.302114804	0.245549417
'X-140969250-C-T'	0.336174696	2.653937879	0.06057857	18.51692378	1	330	16	6500	0.302114804	0.245549417
'5-140627225-A-G'	0.336218988	1.568488333	0.403999714	4.394312424	4	327	48	6468	1.208459215	0.73664825
'19-3006625-C-T'	0.336239776	2.671635648	0.060486373	19.17525741	1	330	13	6503	0.302114804	0.199508901
'20-50139691-C-T'	0.336244903	2.719836807	0.060235165	20.30739946	1	330	12	6504	0.302114804	0.184162063
'7-36373742-G-A'	0.336246854	1.765559452	0.196718525	7.482929684	2	329	21	6495	0.604229607	0.32228361
'6-155469341-G-A'	0.336311192	2.661115894	0.060506465	18.7469187	1	330	17	6499	0.302114804	0.260896255
'9-77613539-A-G'	0.336328448	1.574944981	0.399544896	4.52282666	4	327	35	6481	1.208459215	0.537139349
'1-154936324-C-T'	0.336330069	1.571544828	0.401716324	4.45909232	4	327	37	6479	1.208459215	0.567833026
'2-48033791-GTAAC-G'	0.336357269	2.720418699	0.06022842	20.76926514	1	330	9	6507	0.302114804	0.138121547
'15-72063462-CATGACT-C'	0.336377857	1.567402821	0.404029088	4.384608112	4	327	53	6463	1.208459215	0.813382443
'1-3428172-C-A'	0.33641129	1.755041407	0.197165283	7.30831722	2	329	26	6490	0.604229607	0.399017802
'22-46760604-C-T'	0.33643283	2.724043936	0.060167755	20.54243268	1	330	11	6505	0.302114804	0.168815224
'14-105178005-C-T'	0.33643283	2.724043936	0.060167755	20.54243268	1	330	11	6505	0.302114804	0.168815224
'1-156146546-C-T'	0.336455624	2.5736662	0.060942442	16.71241638	1	330	23	6493	0.302114804	0.352977287
'2-109087563-C-G'	0.336455624	2.5736662	0.060942442	16.71241638	1	330	23	6493	0.302114804	0.352977287
'2-29543699-G-A'	0.336455624	2.5736662	0.060942442	16.71241638	1	330	23	6493	0.302114804	0.352977287
'1-156255560-G-A'	0.336527345	1.570039288	0.40197152	4.443398463	4	327	38	6478	1.208459215	0.583179865
'9-27548276-G-A'	0.336569362	1.738883921	0.197960354	7.054472479	2	329	40	6476	0.604229607	0.613873542
'12-124817711-C-T'	0.336615395	1.735018112	0.198143808	6.99210339	2	329	42	6474	0.604229607	0.644567219
'1-228557755-G-A'	0.336619597	1.768801052	0.196286224	7.560212155	2	329	20	6496	0.604229607	0.306936771
'5-140256585-G-A'	0.336629987	1.765420023	0.19644947	7.497464037	2	329	22	6494	0.604229607	0.337630448
'19-50979092-G-A'	0.336638906	1.772556721	0.196076692	7.629387538	2	329	18	6498	0.604229607	0.276243094
'1-205027192-C-T'	0.33666906	2.75627999	0.059947882	21.43976622	1	330	12	6504	0.302114804	0.184162063
'8-100287418-A-G'	0.336784932	1.76013936	0.196628277	7.416064217	2	329	23	6493	0.604229607	0.352977287
'16-3339427-G-A'	0.33678937	2.754950026	0.059922399	21.48282527	1	330	10	6506	0.302114804	0.153468386
'8-77768290-C-A'	0.336797539	2.65353753	0.060416538	18.70665374	1	330	15	6501	0.302114804	0.230202578
'7-83591050-C-T'	0.336864415	2.634818396	0.060487036	18.17144793	1	330	20	6496	0.302114804	0.306936771
'5-169015479-G-A'	0.336884214	1.491691956	0.569535317	3.309438516	7	324	64	6452	2.114803625	0.982197667
'3-111888130-A-G'	0.336928536	1.565007924	0.403583218	4.375056041	4	327	52	6464	1.208459215	0.798035605
'14-21542740-G-A'	0.336937748	1.56834715	0.401595497	4.437799201	4	327	38	6478	1.208459215	0.583179865
'22-26906216-C-T'	0.336958642	1.570682719	0.399858719	4.483569386	4	327	42	6474	1.208459215	0.644567219
'6-6167833-A-T'	0.336962606	1.566533307	0.402235473	4.407054197	4	327	54	6462	1.208459215	0.828729282
'7-30951843-G-A'	0.336998734	2.644393039	0.060417939	18.63266337	1	330	13	6503	0.302114804	0.199508901
'19-55753608-C-T'	0.336998734	2.644393039	0.060417939	18.63266337	1	330	13	6503	0.302114804	0.199508901
'19-36049336-G-A'	0.337011735	2.629458788	0.060475563	18.09846533	1	330	16	6500	0.302114804	0.245549417
'16-4455523-C-T'	0.337069378	1.741825332	0.197429883	7.12036799	2	329	31	6485	0.604229607	0.475751995
'12-4870233-A-G'	0.337101322	1.767947675	0.196011116	7.578732717	2	329	18	6498	0.604229607	0.276243094
'16-320614-G-A'	0.337105929	1.763254987	0.196251615	7.493861079	2	329	20	6496	0.604229607	0.306936771
'7-108205125-G-A'	0.337170116	2.749568594	0.059855367	21.56535869	1	330	10	6506	0.302114804	0.153468386
'15-45557336-C-CA'	0.337207964	2.735568088	0.059913039	21.26784577	1	330	9	6507	0.302114804	0.138121547
'14-102348563-G-A'	0.337207964	2.735568088	0.059913039	21.26784577	1	330	9	6507	0.302114804	0.138121547
'14-94545709-G-A'	0.337226194	1.764157969	0.196121397	7.516358201	2	329	20	6496	0.604229607	0.306936771
'5-179105699-T-C'	0.337230767	2.589063854	0.060641641	17.21522425	1	330	24	6492	0.302114804	0.368324125
'1-159277542-G-A'	0.337243826	1.771467342	0.195738713	7.655625394	2	329	16	6500	0.604229607	0.245549417
'1-117618467-C-T'	0.337261002	2.669259322	0.060212682	19.28439817	1	330	12	6504	0.302114804	0.184162063
'5-140432538-A-G'	0.337347216	2.753674641	0.05979334	21.84774653	1	330	9	6507	0.302114804	0.138121547
'3-135721469-T-G'	0.337347216	2.753674641	0.05979334	21.84774653	1	330	9	6507	0.302114804	0.138121547
'3-135870109-G-A'	0.337347216	2.753674641	0.05979334	21.84774653	1	330	9	6507	0.302114804	0.138121547
'3-135825086-C-T'	0.337347216	2.753674641	0.05979334	21.84774653	1	330	9	6507	0.302114804	0.138121547
'2-162061198-G-T'	0.337400566	1.762497608	0.19609668	7.500979443	2	329	19	6497	0.604229607	0.291589932
'3-113724586-G-A'	0.337427414	1.772663492	0.195539066	7.683769901	2	329	16	6500	0.604229607	0.245549417
'22-50956676-G-A'	0.337453814	1.765511267	0.195885391	7.551005566	2	329	19	6497	0.604229607	0.291589932
'2-233404771-G-A'	0.337535063	1.736607461	0.197404504	7.063603479	2	329	35	6481	0.604229607	0.537139349
'3-111710480-A-T'	0.337589189	1.768693254	0.195635196	7.620963245	2	329	17	6499	0.604229607	0.260896255
'2-179438093-T-C'	0.337591199	2.697062487	0.059978674	20.05525372	1	330	11	6505	0.302114804	0.168815224
'2-179403946-C-T'	0.337591199	2.697062487	0.059978674	20.05525372	1	330	11	6505	0.302114804	0.168815224
'16-24873990-G-A'	0.337637094	1.775125252	0.195249157	7.733440678	2	329	16	6500	0.604229607	0.245549417
'14-91755625-G-A'	0.337652547	1.755659641	0.196252551	7.382525717	2	329	22	6494	0.604229607	0.337630448
'22-50943506-C-T'	0.337666435	1.490156623	0.570978509	3.288605887	7	324	74	6442	2.114803625	1.135666053
'X-104440391-C-T'	0.337706108	1.764586691	0.195766865	7.551585718	2	329	19	6497	0.604229607	0.291589932
'1-173702857-C-T'	0.337737128	2.637331301	0.060238937	18.47816342	1	330	14	6502	0.302114804	0.21485574
'19-47653467-A-G'	0.33774504	1.788965599	0.19446884	7.999635637	2	329	13	6503	0.604229607	0.199508901
'10-97983635-C-A'	0.33774504	1.788965599	0.19446884	7.999635637	2	329	13	6503	0.604229607	0.199508901
'17-79478470-G-A'	0.337759809	2.667578164	0.060063016	19.10241607	1	330	14	6502	0.302114804	0.21485574
'2-9533695-C-T'	0.337925989	1.74484553	0.196653995	7.212479061	2	329	28	6488	0.604229607	0.429711479
'18-39638010-G-A'	0.33794736	1.563563263	0.401004031	4.412430895	4	327	44	6472	1.208459215	0.675260896
'16-72108264-G-C'	0.337968037	2.585782379	0.060453777	17.25442534	1	330	17	6499	0.302114804	0.260896255
'16-72141681-A-G'	0.337968037	2.585782379	0.060453777	17.25442534	1	330	17	6499	0.302114804	0.260896255
'14-71443674-G-A'	0.337981993	1.559345977	0.403436673	4.335987318	4	327	62	6454	1.208459215	0.95150399
'5-140166686-G-C'	0.338030146	1.56639959	0.399131485	4.470150023	4	327	32	6484	1.208459215	0.491098834
'5-1073859-G-A'	0.338046903	1.771491112	0.195144363	7.685025666	2	329	18	6498	0.604229607	0.276243094
'12-102043091-G-A'	0.338183281	1.774607817	0.194904635	7.757964492	2	329	16	6500	0.604229607	0.245549417
'12-121746337-C-T'	0.338330442	1.56381882	0.399643186	4.440764694	4	327	35	6481	1.208459215	0.537139349
'17-3030110-A-G'	0.338335847	2.734755517	0.059605067	21.38373768	1	330	10	6506	0.302114804	0.153468386
'16-1411894-G-A'	0.338422008	2.5569577	0.060489668	16.65824264	1	330	19	6497	0.302114804	0.291589932
'10-112647433-G-A'	0.338422008	2.5569577	0.060489668	16.65824264	1	330	19	6497	0.302114804	0.291589932
'4-47537546-G-A'	0.338446133	2.674951842	0.059846093	19.53021037	1	330	12	6504	0.302114804	0.184162063
'21-45389040-C-T'	0.338447932	1.746234522	0.196216373	7.263131531	2	329	29	6487	0.604229607	0.445058318
'1-55152104-T-C'	0.338448776	2.651536497	0.059980551	19.09339827	1	330	13	6503	0.302114804	0.199508901
'16-47533770-C-T'	0.33844904	1.755535051	0.195733781	7.432578761	2	329	21	6495	0.604229607	0.32228361
'19-49129357-T-G'	0.338489835	2.58781286	0.060300597	17.41564155	1	330	16	6500	0.302114804	0.245549417
'7-5402432-C-T'	0.338504369	1.559714895	0.40141745	4.375786399	4	327	46	6470	1.208459215	0.705954573
'5-176734647-C-T'	0.338511537	2.746513164	0.05949961	21.78697897	1	330	9	6507	0.302114804	0.138121547
'16-83999565-G-A'	0.338532934	1.562787729	0.399202536	4.435573516	4	327	42	6474	1.208459215	0.644567219
'2-242541368-G-A'	0.338562952	1.561211318	0.400352138	4.407121341	4	327	39	6477	1.208459215	0.598526703
'17-2867232-G-A'	0.33857078	2.741117261	0.059519221	21.78803043	1	330	9	6507	0.302114804	0.138121547
'15-42364038-C-T'	0.33857078	2.741117261	0.059519221	21.78803043	1	330	9	6507	0.302114804	0.138121547
'17-73238509-C-G'	0.33857078	2.741117261	0.059519221	21.78803043	1	330	9	6507	0.302114804	0.138121547
'19-44585249-T-C'	0.338644461	2.674804465	0.059806637	19.72763202	1	330	12	6504	0.302114804	0.184162063
'5-13891219-A-T'	0.338703352	1.759245098	0.19536143	7.513149662	2	329	19	6497	0.604229607	0.291589932
'11-5364049-G-C'	0.338857986	1.747371641	0.195884118	7.309617052	2	329	25	6491	0.604229607	0.383670964
'17-61570992-C-A'	0.33887285	2.61921994	0.060029752	18.30640874	1	330	15	6501	0.302114804	0.230202578
'17-7948239-C-T'	0.339070451	1.560960144	0.398448498	4.435005141	4	327	42	6474	1.208459215	0.644567219
'20-51872655-T-G'	0.33909263	1.559801634	0.399430114	4.41377072	4	327	37	6479	1.208459215	0.567833026
'6-116559406-T-G'	0.339159331	1.744722159	0.195805296	7.27445523	2	329	27	6489	0.604229607	0.414364641
'22-32651305-C-T'	0.339178395	1.767108913	0.194618098	7.682877343	2	329	16	6500	0.604229607	0.245549417
'17-78078832-G-A'	0.339189517	1.55982977	0.399049389	4.420356878	4	327	38	6478	1.208459215	0.583179865
'1-110152708-C-T'	0.339197773	1.75990942	0.194972709	7.547839541	2	329	19	6497	0.604229607	0.291589932
'7-44189393-G-A'	0.339211575	1.482176966	0.568584265	3.265564493	7	324	79	6437	2.114803625	1.212400246
'12-7015720-C-T'	0.339239568	2.730103203	0.059372928	21.37121105	1	330	10	6506	0.302114804	0.153468386
'11-103055705-C-T'	0.339239568	2.730103203	0.059372928	21.37121105	1	330	10	6506	0.302114804	0.153468386
'16-31073508-C-T'	0.339239568	2.730103203	0.059372928	21.37121105	1	330	10	6506	0.302114804	0.153468386
'4-55984925-A-G'	0.339251151	2.693480129	0.059551189	20.37516633	1	330	11	6505	0.302114804	0.168815224
'6-29556100-C-T'	0.339274462	1.747039518	0.19560429	7.322377334	2	329	25	6491	0.604229607	0.383670964
'16-87445417-G-A'	0.339344484	2.666056272	0.059646304	19.48834084	1	330	13	6503	0.302114804	0.199508901
'6-42073048-G-C'	0.339356355	1.744499132	0.195693564	7.285717888	2	329	29	6487	0.604229607	0.445058318
'11-30253508-G-T'	0.339406265	1.555293607	0.400828246	4.350736958	4	327	55	6461	1.208459215	0.84407612
'1-86591355-A-G'	0.339436	2.592640862	0.060007656	17.63511561	1	330	17	6499	0.302114804	0.260896255
'22-31328929-C-G'	0.339439632	1.481213555	0.568370459	3.262436025	7	324	79	6437	2.114803625	1.212400246
'16-28997868-T-C'	0.339440887	1.555648623	0.400628913	4.358872108	4	327	50	6466	1.208459215	0.767341928
'19-31770527-T-C'	0.339453343	1.752604835	0.195190998	7.433522266	2	329	23	6493	0.604229607	0.352977287
'7-138591808-C-T'	0.339474609	1.76225282	0.194689446	7.619924536	2	329	16	6500	0.604229607	0.245549417
'17-72927123-G-A'	0.339479222	1.766389435	0.194464272	7.694464281	2	329	15	6501	0.604229607	0.230202578
'1-180243465-T-C'	0.339479222	1.766389435	0.194464272	7.694464281	2	329	15	6501	0.604229607	0.230202578
'8-30889771-G-T'	0.339618652	1.757129591	0.194846209	7.529241014	2	329	18	6498	0.604229607	0.276243094
'15-91424905-G-A'	0.339618652	1.757129591	0.194846209	7.529241014	2	329	18	6498	0.604229607	0.276243094
'4-84377287-G-C'	0.339633695	2.616169123	0.059819378	18.17098541	1	330	17	6499	0.302114804	0.260896255
'14-73732105-G-C'	0.339680994	1.768373179	0.194206712	7.736094518	2	329	15	6501	0.604229607	0.230202578
'9-38413274-C-T'	0.339695302	1.761018739	0.194569529	7.595598505	2	329	18	6498	0.604229607	0.276243094
'1-184792363-G-A'	0.339695302	1.761018739	0.194569529	7.595598505	2	329	18	6498	0.604229607	0.276243094
'15-79296192-C-T'	0.339780632	1.753380095	0.194936268	7.47164103	2	329	19	6497	0.604229607	0.291589932
'12-5154242-C-T'	0.339782999	2.611580711	0.059820449	18.2767381	1	330	14	6502	0.302114804	0.21485574
'16-75563353-G-A'	0.339782999	2.611580711	0.059820449	18.2767381	1	330	14	6502	0.302114804	0.21485574
'12-113312953-G-A'	0.33980675	1.758964837	0.194627928	7.576179668	2	329	17	6499	0.604229607	0.260896255
'10-124399814-C-T'	0.339832491	1.764072847	0.194328748	7.665949498	2	329	16	6500	0.604229607	0.245549417
'4-151161596-C-T'	0.33987273	1.557345749	0.398334097	4.41605791	4	327	36	6480	1.208459215	0.552486188
'16-683901-C-T'	0.339962709	2.641760354	0.059588373	18.81159087	1	330	16	6500	0.302114804	0.245549417
'8-103840813-G-T'	0.339978591	2.62600865	0.059696053	18.7515322	1	330	12	6504	0.302114804	0.184162063
'1-210856932-G-A'	0.33997881	2.639862838	0.059594253	18.76776571	1	330	15	6501	0.302114804	0.230202578
'14-64498017-A-G'	0.34002486	1.731052058	0.19598301	7.094429976	2	329	34	6482	0.604229607	0.521792511
'6-31779728-C-G'	0.340080243	1.553179127	0.399915261	4.352702114	4	327	49	6467	1.208459215	0.751995089
'1-233122016-A-G'	0.340119145	1.746609609	0.19506947	7.371037209	2	329	21	6495	0.604229607	0.32228361
'19-44791447-T-A'	0.340187636	2.544557194	0.060069276	16.62068339	1	330	23	6493	0.302114804	0.352977287
'19-6216463-C-T'	0.340472664	1.744256446	0.194948929	7.347184402	2	329	22	6494	0.604229607	0.337630448
'14-76249524-A-C'	0.340521127	1.551436076	0.399544903	4.347261769	4	327	49	6467	1.208459215	0.751995089
'22-23481065-G-A'	0.34059528	2.655065712	0.059377427	19.62739947	1	330	11	6505	0.302114804	0.168815224
'8-120116065-C-T'	0.340650709	2.712924095	0.059071532	21.1682659	1	330	10	6506	0.302114804	0.153468386
'10-127458940-G-A'	0.340741102	2.596215649	0.059626989	17.92881764	1	330	19	6497	0.302114804	0.291589932
'X-67937370-G-A'	0.340797823	2.620574678	0.059493856	18.66464221	1	330	15	6501	0.302114804	0.230202578
'10-35896571-G-A'	0.340957432	2.567539883	0.059734627	17.35698845	1	330	16	6500	0.302114804	0.245549417
'16-15814883-C-T'	0.340957432	2.567539883	0.059734627	17.35698845	1	330	16	6500	0.302114804	0.245549417
'19-1997438-G-A'	0.341037604	1.748645678	0.194304826	7.448392047	2	329	21	6495	0.604229607	0.32228361
'2-120438838-G-A'	0.341037604	1.748645678	0.194304826	7.448392047	2	329	21	6495	0.604229607	0.32228361
'3-25639821-C-T'	0.34107591	2.640378076	0.059312774	19.21311727	1	330	12	6504	0.302114804	0.184162063
'11-5602951-G-A'	0.341095181	2.627762811	0.059352262	18.64776305	1	330	16	6500	0.302114804	0.245549417
'9-77397769-T-C'	0.34115817	2.709769887	0.058965618	21.42789788	1	330	9	6507	0.302114804	0.138121547
'12-49315200-G-A'	0.341200605	1.472904988	0.566282544	3.234442491	7	324	89	6427	2.114803625	1.365868631
'6-84270613-C-T'	0.341207893	1.552632681	0.396358972	4.411191001	4	327	41	6475	1.208459215	0.629220381
'4-1729887-G-T'	0.341213963	1.741161869	0.19457177	7.31958085	2	329	28	6488	0.604229607	0.429711479
'19-45411110-T-C'	0.341220573	1.742813318	0.194510322	7.360654232	2	329	23	6493	0.604229607	0.352977287
'20-4163374-G-T'	0.341234163	1.760900348	0.19354792	7.695412226	2	329	15	6501	0.604229607	0.230202578
'11-103046984-G-A'	0.341247085	2.602631776	0.059453528	18.16217612	1	330	15	6501	0.302114804	0.230202578
'8-38260050-C-T'	0.341252135	1.550652158	0.397595169	4.376946815	4	327	41	6475	1.208459215	0.629220381
'2-55179753-G-A'	0.341282217	1.472452537	0.566042817	3.23422246	7	324	86	6430	2.114803625	1.319828115
'5-156770153-A-G'	0.34142319	1.551310184	0.396796655	4.398838203	4	327	35	6481	1.208459215	0.537139349
'13-103710695-C-T'	0.341450885	2.634421111	0.05922865	18.98111941	1	330	14	6502	0.302114804	0.21485574
'4-1801487-G-A'	0.341468417	2.536023553	0.05976604	16.62296173	1	330	23	6493	0.302114804	0.352977287
'17-48275339-G-C'	0.341495574	1.547850709	0.398407526	4.340347282	4	327	48	6468	1.208459215	0.73664825
'16-22144284-C-A'	0.341545283	1.741117213	0.194376319	7.348094224	2	329	22	6494	0.604229607	0.337630448
'8-48352888-G-A'	0.341598859	2.62877835	0.05921545	18.83799138	1	330	14	6502	0.302114804	0.21485574
'X-150840239-T-G'	0.341652421	1.750506552	0.193811829	7.528837106	2	329	17	6499	0.604229607	0.260896255
'1-55307307-G-A'	0.341652421	1.750506552	0.193811829	7.528837106	2	329	17	6499	0.604229607	0.260896255
'3-14206341-G-C'	0.341658667	2.640961818	0.059158849	19.41809165	1	330	12	6504	0.302114804	0.184162063
'1-186308854-G-C'	0.341737199	1.762040722	0.193146023	7.747553093	2	329	14	6502	0.604229607	0.21485574
'1-175096158-G-A'	0.341751606	2.524205846	0.059758222	16.41775704	1	330	22	6494	0.302114804	0.337630448
'14-52734551-C-T'	0.341774024	2.614353406	0.059257611	18.6646692	1	330	13	6503	0.302114804	0.199508901
'2-242756152-C-T'	0.341888036	1.757875943	0.193261511	7.678291425	2	329	15	6501	0.604229607	0.230202578
'11-129746704-C-T'	0.342009952	1.748411691	0.193667632	7.506083639	2	329	18	6498	0.604229607	0.276243094
'15-42160751-C-T'	0.342029104	1.550615079	0.394989256	4.422792646	4	327	37	6479	1.208459215	0.567833026
'6-35255590-G-A'	0.342037529	2.704139405	0.058746478	21.3284152	1	330	9	6507	0.302114804	0.138121547
'7-150923533-G-A'	0.342092734	1.755660225	0.19320222	7.632846034	2	329	17	6499	0.604229607	0.260896255
'1-161989891-G-A'	0.342099823	1.760173923	0.192978545	7.725354202	2	329	15	6501	0.604229607	0.230202578
'3-127649059-G-A'	0.342167188	1.744603269	0.193767641	7.447337532	2	329	19	6497	0.604229607	0.291589932
'4-25767023-G-A'	0.342222284	1.736623377	0.194140999	7.299221105	2	329	28	6488	0.604229607	0.429711479
'6-31473486-C-T'	0.342280236	1.546858698	0.396545663	4.368575066	4	327	39	6477	1.208459215	0.598526703
'9-137591855-G-T'	0.342352439	2.678835077	0.058766235	20.35209783	1	330	12	6504	0.302114804	0.184162063
'9-140110749-G-A'	0.342352439	2.678835077	0.058766235	20.35209783	1	330	12	6504	0.302114804	0.184162063
'18-44089768-C-T'	0.34237871	2.616230985	0.05906683	18.61552563	1	330	15	6501	0.302114804	0.230202578
'10-12123525-C-G'	0.342420516	1.465881352	0.563009367	3.224248784	7	324	82	6434	2.114803625	1.258440761
'2-55254327-G-A'	0.342554515	1.747870427	0.193327138	7.52765998	2	329	18	6498	0.604229607	0.276243094
'1-199997003-T-A'	0.342562851	2.516238314	0.05958087	16.33622659	1	330	24	6492	0.302114804	0.368324125
'19-9066469-T-C'	0.342566148	2.551043362	0.059387645	17.21589198	1	330	24	6492	0.302114804	0.368324125
'18-60241837-C-T'	0.342566148	2.551043362	0.059387645	17.21589198	1	330	24	6492	0.302114804	0.368324125
'5-139193117-G-T'	0.342566148	2.551043362	0.059387645	17.21589198	1	330	24	6492	0.302114804	0.368324125
'17-9829984-C-A'	0.342566148	2.551043362	0.059387645	17.21589198	1	330	24	6492	0.302114804	0.368324125
'3-138724667-C-T'	0.342566148	2.551043362	0.059387645	17.21589198	1	330	24	6492	0.302114804	0.368324125
'20-42247585-A-G'	0.342566148	2.551043362	0.059387645	17.21589198	1	330	24	6492	0.302114804	0.368324125
'10-103588465-G-A'	0.34257571	2.600211462	0.059110981	18.3792244	1	330	17	6499	0.302114804	0.260896255
'16-57493600-G-A'	0.342664919	1.545624815	0.396103461	4.368508676	4	327	37	6479	1.208459215	0.567833026
'22-19226874-T-C'	0.342672959	1.544039013	0.396914992	4.340335847	4	327	43	6473	1.208459215	0.659914058
'5-176759170-C-T'	0.342687849	1.46217279	0.559486626	3.233603466	7	324	72	6444	2.114803625	1.104972376
'4-48563497-C-T'	0.342703284	1.543033246	0.397405883	4.323637159	4	327	46	6470	1.208459215	0.705954573
'16-56667271-C-T'	0.342730965	2.614820415	0.058981246	18.67443188	1	330	14	6502	0.302114804	0.21485574
'17-7350250-G-A'	0.342742643	1.7230427	0.194556684	7.100641564	2	329	28	6488	0.604229607	0.429711479
'1-182869122-C-T'	0.342785463	2.637235363	0.058879205	19.60394097	1	330	12	6504	0.302114804	0.184162063
'2-242814606-T-C'	0.342838712	2.682395395	0.058626699	20.68935365	1	330	11	6505	0.302114804	0.168815224
'1-236749128-A-C'	0.342908202	2.535488984	0.059379835	16.88066999	1	330	17	6499	0.302114804	0.260896255
'12-133810935-C-T'	0.342908202	2.535488984	0.059379835	16.88066999	1	330	17	6499	0.302114804	0.260896255
'9-113213573-A-G'	0.342941327	2.683263483	0.058596775	20.77150032	1	330	10	6506	0.302114804	0.153468386
'22-21377325-G-A'	0.34303441	2.651523351	0.058737242	20.00119868	1	330	11	6505	0.302114804	0.168815224
'2-11725294-G-A'	0.343065962	1.737727709	0.193507057	7.366677136	2	329	22	6494	0.604229607	0.337630448
'15-27725917-C-T'	0.343071872	1.459142114	0.557056564	3.238254644	7	324	61	6455	2.114803625	0.936157152
'10-75186438-G-A'	0.343081079	2.519366456	0.059423771	16.51245164	1	330	23	6493	0.302114804	0.352977287
'10-74994956-C-T'	0.343081079	2.519366456	0.059423771	16.51245164	1	330	23	6493	0.302114804	0.352977287
'2-65216842-C-T'	0.343149094	2.598309592	0.058974722	18.51498532	1	330	16	6500	0.302114804	0.245549417
'1-1263002-C-T'	0.343158732	2.576516585	0.059077921	17.86162409	1	330	20	6496	0.302114804	0.306936771
'17-39037017-T-C'	0.343191134	1.546282635	0.393743678	4.411940232	4	327	38	6478	1.208459215	0.583179865
'2-228175629-C-T'	0.343220811	1.543981131	0.395117112	4.371658879	4	327	40	6476	1.208459215	0.613873542
'1-27873845-G-A'	0.343278823	1.544443741	0.394488399	4.38386178	4	327	42	6474	1.208459215	0.644567219
'5-134033719-G-A'	0.343353654	2.51795954	0.059358938	16.53497805	1	330	19	6497	0.302114804	0.291589932
'11-61730145-T-C'	0.343373825	1.740399457	0.193185224	7.44500558	2	329	18	6498	0.604229607	0.276243094
'19-41939337-G-A'	0.343441037	1.731944235	0.19358039	7.289744729	2	329	23	6493	0.604229607	0.352977287
'9-130707928-C-T'	0.343529133	1.743936224	0.192898108	7.522427888	2	329	16	6500	0.604229607	0.245549417
'6-34622496-G-A'	0.343533436	2.533795229	0.059220645	16.94124966	1	330	24	6492	0.302114804	0.368324125
'15-72186069-T-C'	0.343542674	2.647899099	0.058612812	19.92474014	1	330	12	6504	0.302114804	0.184162063
'16-69377448-T-C'	0.343572971	1.73394547	0.193361724	7.32483423	2	329	25	6491	0.604229607	0.383670964
'8-21983134-T-C'	0.343581586	2.573110157	0.058994204	17.96898575	1	330	16	6500	0.302114804	0.245549417
'19-51768717-T-TG'	0.343588098	2.641258509	0.058629567	19.68168715	1	330	13	6503	0.302114804	0.199508901
'20-35422550-C-T'	0.34362205	2.584069136	0.058912461	18.12632393	1	330	17	6499	0.302114804	0.260896255
'6-41021152-G-A'	0.34362205	2.584069136	0.058912461	18.12632393	1	330	17	6499	0.302114804	0.260896255
'15-42170634-G-A'	0.343698273	1.744281111	0.192759202	7.536256772	2	329	16	6500	0.604229607	0.245549417
'5-154214473-T-C'	0.343698273	1.744281111	0.192759202	7.536256772	2	329	16	6500	0.604229607	0.245549417
'9-115167994-A-T'	0.343707676	2.516319652	0.059270794	16.53774059	1	330	18	6498	0.302114804	0.276243094
'16-85952145-T-C'	0.343752846	2.640610531	0.058613145	20.07147461	1	330	9	6507	0.302114804	0.138121547
'1-33832769-A-G'	0.343752846	2.640610531	0.058613145	20.07147461	1	330	9	6507	0.302114804	0.138121547
'1-33832765-G-C'	0.343752846	2.640610531	0.058613145	20.07147461	1	330	9	6507	0.302114804	0.138121547
'10-72360140-C-T'	0.343758146	2.593314311	0.058832716	18.46339267	1	330	15	6501	0.302114804	0.230202578
'2-30966444-C-T'	0.343832703	2.536349915	0.059123279	17.03083579	1	330	21	6495	0.302114804	0.32228361
'6-30920755-A-C'	0.343839749	1.735829661	0.193113928	7.388534128	2	329	19	6497	0.604229607	0.291589932
'8-10469829-C-T'	0.343848149	2.674454643	0.058398942	20.71648826	1	330	11	6505	0.302114804	0.168815224
'4-54362372-C-T'	0.343859708	1.740785667	0.19283643	7.480868965	2	329	17	6499	0.604229607	0.260896255
'12-95528593-G-A'	0.343862311	1.542643457	0.39366378	4.38493769	4	327	42	6474	1.208459215	0.644567219
'6-29408359-A-G'	0.343878891	1.734302299	0.193166831	7.361185481	2	329	20	6496	0.604229607	0.306936771
'1-84962049-A-G'	0.343907011	1.738981667	0.192880077	7.441590817	2	329	19	6497	0.604229607	0.291589932
'2-225265772-G-T'	0.343907011	1.738981667	0.192880077	7.441590817	2	329	19	6497	0.604229607	0.291589932
'12-2936435-G-A'	0.34399594	2.610467073	0.058669	18.83501673	1	330	16	6500	0.302114804	0.245549417
'1-179079420-G-A'	0.344001704	1.732407794	0.193191633	7.336607527	2	329	20	6496	0.604229607	0.306936771
'9-111868858-T-C'	0.344018833	2.603188095	0.058724318	18.94009214	1	330	11	6505	0.302114804	0.168815224
'3-46944109-G-A'	0.344024295	1.729931422	0.193270939	7.277565201	2	329	26	6490	0.604229607	0.399017802
'17-6663867-T-C'	0.344178368	2.64021613	0.058488749	19.91021611	1	330	12	6504	0.302114804	0.184162063
'2-207564891-G-A'	0.344178368	2.64021613	0.058488749	19.91021611	1	330	12	6504	0.302114804	0.184162063
'16-68405505-C-T'	0.344203596	1.738194617	0.192733978	7.449526531	2	329	18	6498	0.604229607	0.276243094
'12-113440906-G-A'	0.344203596	1.738194617	0.192733978	7.449526531	2	329	18	6498	0.604229607	0.276243094
'9-139369091-C-T'	0.344240151	1.710398451	0.194250279	6.967136673	2	329	33	6483	0.604229607	0.506445672
'19-15065000-G-A'	0.344293944	2.551606951	0.058918349	17.51959909	1	330	22	6494	0.302114804	0.337630448
'15-83447533-T-C'	0.344293944	2.551606951	0.058918349	17.51959909	1	330	22	6494	0.302114804	0.337630448
'1-45516804-A-G'	0.344293944	2.551606951	0.058918349	17.51959909	1	330	22	6494	0.302114804	0.337630448
'19-46973821-C-T'	0.344293944	2.551606951	0.058918349	17.51959909	1	330	22	6494	0.302114804	0.337630448
'19-15053226-C-T'	0.344293944	2.551606951	0.058918349	17.51959909	1	330	22	6494	0.302114804	0.337630448
'17-1371325-C-T'	0.344294274	1.53829713	0.395135626	4.330437367	4	327	42	6474	1.208459215	0.644567219
'1-120295173-C-T'	0.344307307	1.718113933	0.19374725	7.09150923	2	329	35	6481	0.604229607	0.537139349
'10-7239630-G-A'	0.344407979	1.725823379	0.19327022	7.239152576	2	329	23	6493	0.604229607	0.352977287
'15-90347148-G-C'	0.344451695	1.716868952	0.193748466	7.08815348	2	329	29	6487	0.604229607	0.445058318
'14-74489815-C-A'	0.344495732	1.711333614	0.194024876	6.996911432	2	329	31	6485	0.604229607	0.475751995
'22-26317328-T-C'	0.344615458	2.654906039	0.058305394	20.56158478	1	330	9	6507	0.302114804	0.138121547
'19-6711025-C-T'	0.344644459	2.667633689	0.058236232	20.92774359	1	330	9	6507	0.302114804	0.138121547
'9-130269357-C-T'	0.344687091	2.568816661	0.05870689	17.90616951	1	330	17	6499	0.302114804	0.260896255
'1-167097449-C-T'	0.344695364	1.711298076	0.19389322	7.006481121	2	329	34	6482	0.604229607	0.521792511
'7-99695793-G-A'	0.34471193	2.624140403	0.058413971	19.40594445	1	330	12	6504	0.302114804	0.184162063
'4-83803070-T-C'	0.34471193	2.624140403	0.058413971	19.40594445	1	330	12	6504	0.302114804	0.184162063
'22-22892720-G-A'	0.344813943	1.743700689	0.192010691	7.579156148	2	329	17	6499	0.604229607	0.260896255
'6-41895232-A-T'	0.34487422	2.521405726	0.058926006	16.82834826	1	330	21	6495	0.302114804	0.32228361
'16-23079836-C-T'	0.344954386	1.72090354	0.193151779	7.174146532	2	329	29	6487	0.604229607	0.445058318
'17-2234246-C-T'	0.345021686	1.730091548	0.192595481	7.338971078	2	329	22	6494	0.604229607	0.337630448
'11-133778980-T-C'	0.345065209	2.485916688	0.059080744	16.02980836	1	330	22	6494	0.302114804	0.337630448
'3-81691938-T-C'	0.345068395	2.573208634	0.058586668	18.15515309	1	330	14	6502	0.302114804	0.21485574
'10-120802080-A-T'	0.345121497	2.535983058	0.058782741	17.27157083	1	330	25	6491	0.302114804	0.383670964
'3-121208970-T-C'	0.345121497	2.535983058	0.058782741	17.27157083	1	330	25	6491	0.302114804	0.383670964
'17-5337047-A-T'	0.345121497	2.535983058	0.058782741	17.27157083	1	330	25	6491	0.302114804	0.383670964
'1-19408014-G-A'	0.345121497	2.535983058	0.058782741	17.27157083	1	330	25	6491	0.302114804	0.383670964
'3-139065748-A-G'	0.345121497	2.535983058	0.058782741	17.27157083	1	330	25	6491	0.302114804	0.383670964
'1-155452170-C-T'	0.345121497	2.535983058	0.058782741	17.27157083	1	330	25	6491	0.302114804	0.383670964
'3-115382725-C-T'	0.345121497	2.535983058	0.058782741	17.27157083	1	330	25	6491	0.302114804	0.383670964
'1-236746370-C-T'	0.34519848	2.544055162	0.058703237	17.36056035	1	330	20	6496	0.302114804	0.306936771
'3-98235681-A-G'	0.345326158	1.53498936	0.393830107	4.329624568	4	327	39	6477	1.208459215	0.598526703
'4-153562095-G-A'	0.345377569	2.607129309	0.058341217	19.29889079	1	330	11	6505	0.302114804	0.168815224
'16-75200719-G-C'	0.345446677	1.531017488	0.395587388	4.265298032	4	327	60	6456	1.208459215	0.920810313
'19-9018166-A-G'	0.345517467	1.533670661	0.3939293	4.316932623	4	327	42	6474	1.208459215	0.644567219
'10-74879835-C-T'	0.345525164	2.501943592	0.058863951	16.47903593	1	330	24	6492	0.302114804	0.368324125
'1-160253385-G-A'	0.34556696	2.545528997	0.058600345	17.50605735	1	330	16	6500	0.302114804	0.245549417
'7-100634145-G-A'	0.345569402	1.728392594	0.192338441	7.346981038	2	329	21	6495	0.604229607	0.32228361
'11-64670130-C-T'	0.345569954	1.729959054	0.192255079	7.377339822	2	329	19	6497	0.604229607	0.291589932
'1-6741027-T-A'	0.345576596	2.629885011	0.058174698	20.00427542	1	330	10	6506	0.302114804	0.153468386
'1-36203016-C-T'	0.345600038	1.717567104	0.192905966	7.155051367	2	329	24	6492	0.604229607	0.368324125
'1-63299729-TTG-T'	0.345612436	1.728518445	0.192304529	7.352756934	2	329	20	6496	0.604229607	0.306936771
'1-114193691-G-A'	0.345620791	1.534011166	0.393453963	4.328817884	4	327	39	6477	1.208459215	0.598526703
'22-38119528-C-T'	0.345623702	2.558619037	0.058515619	17.84690868	1	330	21	6495	0.302114804	0.32228361
'6-105573420-G-A'	0.345692333	2.540318493	0.058601623	17.42847699	1	330	19	6497	0.302114804	0.291589932
'17-74465916-C-T'	0.345725973	1.535987017	0.392103118	4.370148296	4	327	33	6483	1.208459215	0.506445672
'11-67395527-G-A'	0.345750456	1.720899718	0.192614669	7.220740177	2	329	22	6494	0.604229607	0.337630448
'3-52522091-C-A'	0.345753522	1.716589541	0.192869855	7.151017253	2	329	24	6492	0.604229607	0.368324125
'14-75245215-G-A'	0.345756618	1.533234689	0.393350062	4.322888224	4	327	43	6473	1.208459215	0.659914058
'20-41400114-A-T'	0.345841371	1.532258443	0.39371581	4.309787176	4	327	43	6473	1.208459215	0.659914058
'5-140188891-G-T'	0.345842833	2.655368149	0.057980883	20.84737296	1	330	9	6507	0.302114804	0.138121547
'6-135639665-G-A'	0.345842833	2.655368149	0.057980883	20.84737296	1	330	9	6507	0.302114804	0.138121547
'1-155173095-C-T'	0.345901627	2.594646612	0.058259767	18.96490073	1	330	12	6504	0.302114804	0.184162063
'9-130279411-G-A'	0.345918525	1.735062529	0.191759422	7.497221754	2	329	16	6500	0.604229607	0.245549417
'22-40666241-C-T'	0.345918525	1.735062529	0.191759422	7.497221754	2	329	16	6500	0.604229607	0.245549417
'16-72993799-G-A'	0.345931548	1.711054265	0.193067328	7.064776098	2	329	32	6484	0.604229607	0.491098834
'18-74728772-A-G'	0.345955418	2.520710862	0.058643051	17.01391565	1	330	16	6500	0.302114804	0.245549417
'2-29390348-A-G'	0.346006983	1.72505563	0.192189605	7.297797803	2	329	24	6492	0.604229607	0.368324125
'5-133644012-A-G'	0.346073412	1.716946582	0.192625093	7.169384622	2	329	27	6489	0.604229607	0.414364641
'X-19560254-C-T'	0.346095876	1.735725673	0.191595045	7.516010602	2	329	16	6500	0.604229607	0.245549417
'19-42930721-G-A'	0.346105311	1.537014464	0.390160285	4.410244673	4	327	33	6483	1.208459215	0.506445672
'5-150696419-C-T'	0.346113272	2.543461506	0.058477732	17.65342891	1	330	15	6501	0.302114804	0.230202578
'22-19752609-C-T'	0.346174154	2.618681809	0.058062355	19.66012803	1	330	11	6505	0.302114804	0.168815224
'18-61261605-G-A'	0.346174154	2.618681809	0.058062355	19.66012803	1	330	11	6505	0.302114804	0.168815224
'18-32822581-T-C'	0.346174154	2.618681809	0.058062355	19.66012803	1	330	11	6505	0.302114804	0.168815224
'2-218682462-G-A'	0.346174154	2.618681809	0.058062355	19.66012803	1	330	11	6505	0.302114804	0.168815224
'17-36493548-C-T'	0.346235311	1.534624964	0.390997285	4.374832741	4	327	38	6478	1.208459215	0.583179865
'3-151458626-C-G'	0.346246549	2.52911343	0.058505134	17.15420659	1	330	20	6496	0.302114804	0.306936771
'11-47603984-T-C'	0.346300955	1.74031035	0.191163346	7.590600912	2	329	18	6498	0.604229607	0.276243094
'18-5397364-G-A'	0.346377534	1.723604462	0.19206123	7.30915262	2	329	20	6496	0.604229607	0.306936771
'19-6754168-G-C'	0.346432819	1.722633089	0.192076395	7.293797199	2	329	21	6495	0.604229607	0.32228361
'6-32798482-C-T'	0.346483613	1.714548612	0.192479776	7.149252655	2	329	27	6489	0.604229607	0.414364641
'6-32803501-G-T'	0.346483613	1.714548612	0.192479776	7.149252655	2	329	27	6489	0.604229607	0.414364641
'3-97983254-G-A'	0.346513731	2.645528751	0.057838178	20.48663614	1	330	10	6506	0.302114804	0.153468386
'12-57975670-C-T'	0.346513731	2.645528751	0.057838178	20.48663614	1	330	10	6506	0.302114804	0.153468386
'20-57572709-A-G'	0.346588409	1.728307627	0.191623931	7.392270068	2	329	19	6497	0.604229607	0.291589932
'11-122646936-C-G'	0.346645746	1.529429055	0.392865021	4.304123615	4	327	43	6473	1.208459215	0.659914058
'4-184931428-C-G'	0.346746352	1.52963185	0.392530854	4.313232491	4	327	39	6477	1.208459215	0.598526703
'19-46180976-A-G'	0.346757948	1.72631812	0.191652213	7.377646556	2	329	19	6497	0.604229607	0.291589932
'6-35434083-G-A'	0.346764923	1.445018341	0.555343262	3.174939786	7	324	86	6430	2.114803625	1.319828115
'7-103051939-A-G'	0.346772141	2.636457888	0.05782261	20.35506034	1	330	10	6506	0.302114804	0.153468386
'8-145758641-G-A'	0.346872928	2.540784686	0.058275216	17.55191574	1	330	17	6499	0.302114804	0.260896255
'9-139686761-C-T'	0.346959076	2.479057319	0.058613965	16.15905292	1	330	19	6497	0.302114804	0.291589932
'6-26017934-G-A'	0.346998848	1.704696251	0.192686431	7.006931054	2	329	33	6483	0.604229607	0.506445672
'14-21972019-G-A'	0.347022546	1.721309488	0.191714524	7.289744071	2	329	22	6494	0.604229607	0.337630448
'22-30888504-C-T'	0.347032314	2.50185816	0.058462684	16.71852277	1	330	25	6491	0.302114804	0.383670964
'10-81070824-G-A'	0.34711511	1.724322454	0.191510162	7.357109076	2	329	20	6496	0.604229607	0.306936771
'7-23224734-A-G'	0.347154603	2.510398959	0.058383001	16.9629218	1	330	16	6500	0.302114804	0.245549417
'7-6026708-C-A'	0.34716659	2.470758498	0.058605765	15.9758712	1	330	24	6492	0.302114804	0.368324125
'19-35084477-T-C'	0.347279119	1.717979127	0.191748899	7.251805316	2	329	23	6493	0.604229607	0.352977287
'6-25851049-C-A'	0.347281907	2.624041981	0.057732954	19.85137582	1	330	12	6504	0.302114804	0.184162063
'7-141765153-G-A'	0.34728726	2.615801815	0.057797307	19.9624167	1	330	10	6506	0.302114804	0.153468386
'9-20944629-G-A'	0.347339497	1.523252138	0.394007709	4.233275276	4	327	67	6449	1.208459215	1.028238183
'19-32930765-A-G'	0.347359325	2.629335436	0.057690141	20.05974471	1	330	13	6503	0.302114804	0.199508901
'7-2582895-C-G'	0.3473656	2.487429836	0.058458563	16.43637576	1	330	18	6498	0.302114804	0.276243094
'2-167301285-T-C'	0.347402134	2.572813912	0.057961257	18.44514208	1	330	17	6499	0.302114804	0.260896255
'1-1248907-G-A'	0.347735523	2.507284593	0.058240488	16.91936064	1	330	18	6498	0.302114804	0.276243094
'10-73574873-C-T'	0.347762439	1.697819494	0.192575647	6.932660047	2	329	35	6481	0.604229607	0.537139349
'3-145924454-C-A'	0.347793666	1.715292906	0.191541814	7.230534145	2	329	21	6495	0.604229607	0.32228361
'6-44272382-C-T'	0.347801635	1.527627831	0.390562428	4.335670686	4	327	34	6482	1.208459215	0.521792511
'1-220276789-G-A'	0.34780944	2.621697682	0.057621618	20.08187496	1	330	11	6505	0.302114804	0.168815224
'8-59058842-C-T'	0.347845827	2.465564602	0.05845789	15.9798094	1	330	21	6495	0.302114804	0.32228361
'1-32674927-T-C'	0.347855077	1.527592539	0.390039102	4.338706027	4	327	41	6475	1.208459215	0.629220381
'13-78327455-A-C'	0.34785635	2.550938803	0.05797066	18.09883802	1	330	13	6503	0.302114804	0.199508901
'11-64974282-C-T'	0.347898908	2.464787921	0.058447974	15.96541938	1	330	20	6496	0.302114804	0.306936771
'15-90348434-G-T'	0.347932673	1.704527092	0.192086775	7.05804145	2	329	27	6489	0.604229607	0.414364641
'7-65439517-G-A'	0.347987121	2.56495023	0.057861304	18.48500749	1	330	13	6503	0.302114804	0.199508901
'11-44286555-G-A'	0.348016272	2.48614216	0.058291426	16.48606067	1	330	25	6491	0.302114804	0.383670964
'4-48114517-G-A'	0.348039191	2.523018294	0.058079609	17.4385468	1	330	15	6501	0.302114804	0.230202578
'16-57246997-C-T'	0.348050824	2.58379496	0.057737871	18.90551576	1	330	13	6503	0.302114804	0.199508901
'13-110866346-G-A'	0.34813546	1.525758747	0.39049204	4.320874877	4	327	37	6479	1.208459215	0.567833026
'1-161967856-C-A'	0.348149538	2.583754219	0.057736402	19.2471116	1	330	10	6506	0.302114804	0.153468386
'14-93118790-A-C'	0.348159471	1.525921967	0.39028422	4.325277259	4	327	37	6479	1.208459215	0.567833026
'12-122439451-T-C'	0.348165041	2.649757239	0.057394529	21.03528014	1	330	10	6506	0.302114804	0.153468386
'17-42255670-G-T'	0.348195961	1.712023229	0.191446725	7.191210514	2	329	23	6493	0.604229607	0.352977287
'15-89401134-T-C'	0.348216249	1.735449608	0.190182046	7.633631218	2	329	14	6502	0.604229607	0.21485574
'2-179449186-G-A'	0.348256289	1.716902864	0.191165089	7.29239689	2	329	20	6496	0.604229607	0.306936771
'2-217293367-C-T'	0.348265472	1.714503253	0.191291027	7.248811064	2	329	21	6495	0.604229607	0.32228361
'17-7950265-A-G'	0.34827015	1.523518027	0.391020271	4.288937471	4	327	51	6465	1.208459215	0.782688766
'11-78567026-G-A'	0.348283971	1.709075808	0.191564021	7.148217826	2	329	23	6493	0.604229607	0.352977287
'15-79058986-C-T'	0.348283971	1.709075808	0.191564021	7.148217826	2	329	23	6493	0.604229607	0.352977287
'19-42740863-G-A'	0.348315267	1.522924194	0.391569704	4.279895686	4	327	42	6474	1.208459215	0.644567219
'10-60573675-G-A'	0.348323833	1.703428251	0.191876182	7.056333049	2	329	32	6484	0.604229607	0.491098834
'5-140553760-T-C'	0.34835904	2.482778325	0.05822342	16.49408549	1	330	23	6493	0.302114804	0.352977287
'7-87190677-T-C'	0.348371753	2.500707846	0.058117073	16.93240041	1	330	16	6500	0.302114804	0.245549417
'4-106863655-A-C'	0.34838774	2.534804002	0.057913988	17.7207633	1	330	15	6501	0.302114804	0.230202578
'1-248512786-C-T'	0.348412792	2.610100885	0.057506852	19.67365898	1	330	12	6504	0.302114804	0.184162063
'9-123742378-C-T'	0.348452393	2.557290964	0.057765734	18.20276295	1	330	17	6499	0.302114804	0.260896255
'7-45725648-A-G'	0.348587307	2.681147253	0.057141814	22.20248689	1	330	9	6507	0.302114804	0.138121547
'3-51399407-G-A'	0.348607856	1.718652349	0.190825074	7.340451826	2	329	19	6497	0.604229607	0.291589932
'12-49919826-T-TA'	0.348701888	1.714566425	0.190987885	7.271165058	2	329	21	6495	0.604229607	0.32228361
'22-23657664-C-T'	0.348784003	1.703255927	0.191562673	7.074237755	2	329	25	6491	0.604229607	0.383670964
'1-186141181-C-G'	0.348825085	1.706055802	0.191386894	7.127860224	2	329	27	6489	0.604229607	0.414364641
'20-30522545-C-T'	0.348854921	1.518032044	0.392591011	4.222740225	4	327	60	6456	1.208459215	0.920810313
'3-40231489-C-G'	0.348859262	1.725552999	0.190273345	7.478956618	2	329	17	6499	0.604229607	0.260896255
'14-77950765-C-T'	0.348889531	1.699814522	0.191701273	7.023129471	2	329	34	6482	0.604229607	0.521792511
'1-158299688-A-T'	0.348921713	1.704081198	0.191411168	7.089941151	2	329	28	6488	0.604229607	0.429711479
'19-12187020-G-A'	0.348929226	2.548649174	0.057697479	18.16694964	1	330	14	6502	0.302114804	0.21485574
'1-245850261-G-A'	0.348947942	2.608046884	0.057393007	19.91147647	1	330	11	6505	0.302114804	0.168815224
'6-90276733-G-A'	0.349081582	1.708715638	0.191070907	7.191686598	2	329	22	6494	0.604229607	0.337630448
'3-121448088-G-T'	0.349097695	1.728386798	0.189938282	7.535530932	2	329	17	6499	0.604229607	0.260896255
'3-47018211-A-G'	0.349097695	1.728386798	0.189938282	7.535530932	2	329	17	6499	0.604229607	0.260896255
'10-14950582-C-CT'	0.349132503	2.515850494	0.05781723	17.2976383	1	330	17	6499	0.302114804	0.260896255
'10-14951118-G-A'	0.349132503	2.515850494	0.05781723	17.2976383	1	330	17	6499	0.302114804	0.260896255
'12-57587715-G-A'	0.349293888	1.721859668	0.190159654	7.424787333	2	329	19	6497	0.604229607	0.291589932
'17-42987516-C-T'	0.349362235	2.497912303	0.057868357	16.98638608	1	330	17	6499	0.302114804	0.260896255
'12-1965235-G-A'	0.349366332	1.716272389	0.190418944	7.327204124	2	329	21	6495	0.604229607	0.32228361
'15-56723692-C-T'	0.349394788	2.496596664	0.057866981	16.95592898	1	330	16	6500	0.302114804	0.245549417
'21-43176856-C-T'	0.349465175	2.638776248	0.057115578	21.07760516	1	330	9	6507	0.302114804	0.138121547
'11-122774726-G-A'	0.349540553	2.552804102	0.057522627	18.47549982	1	330	12	6504	0.302114804	0.184162063
'11-7509437-T-G'	0.34964382	1.717366586	0.190219505	7.382159413	2	329	17	6499	0.604229607	0.260896255
'11-44098924-G-A'	0.349698675	2.593415928	0.057285995	19.85600664	1	330	10	6506	0.302114804	0.153468386
'11-134080347-G-A'	0.349701271	2.665547462	0.056925945	21.92579084	1	330	9	6507	0.302114804	0.138121547
'14-96157206-C-T'	0.349707286	1.52154211	0.388238366	4.331106765	4	327	34	6482	1.208459215	0.521792511
'8-145140564-G-A'	0.349849199	1.430526983	0.548713721	3.152074476	7	324	77	6439	2.114803625	1.181706568
'8-145134899-A-G'	0.349849199	1.430526983	0.548713721	3.152074476	7	324	77	6439	2.114803625	1.181706568
'21-45959972-GCA-TCG'	0.349949178	1.712662698	0.19022428	7.291864682	2	329	22	6494	0.604229607	0.337630448
'6-154411110-C-G'	0.350029627	1.519446261	0.388173097	4.311490032	4	327	42	6474	1.208459215	0.644567219
'12-51130869-G-A'	0.350073277	1.708899814	0.190406358	7.253538031	2	329	19	6497	0.604229607	0.291589932
'6-39290143-G-A'	0.350129801	1.708116803	0.190406318	7.239478698	2	329	20	6496	0.604229607	0.306936771
'20-1903275-C-T'	0.350141629	1.516247946	0.389854278	4.260386777	4	327	52	6464	1.208459215	0.798035605
'17-17697541-C-T'	0.350141675	1.711591107	0.190198049	7.300639339	2	329	19	6497	0.604229607	0.291589932
'X-134990288-T-C'	0.350141814	1.717982003	0.18985347	7.422279011	2	329	16	6500	0.604229607	0.245549417
'7-44578503-C-T'	0.350141814	1.717982003	0.18985347	7.422279011	2	329	16	6500	0.604229607	0.245549417
'1-14107243-C-T'	0.350141814	1.717982003	0.18985347	7.422279011	2	329	16	6500	0.604229607	0.245549417
'12-14943486-G-A'	0.350168096	1.700250388	0.190796629	7.0922196	2	329	24	6492	0.604229607	0.368324125
'22-19373208-C-T'	0.350206747	2.553561662	0.057353493	18.7182415	1	330	11	6505	0.302114804	0.168815224
'8-133910021-C-T'	0.350265835	1.707175473	0.190327177	7.215653822	2	329	22	6494	0.604229607	0.337630448
'1-158590245-C-G'	0.350268506	1.710013266	0.190204738	7.28098949	2	329	19	6497	0.604229607	0.291589932
'4-100443754-G-A'	0.350273406	2.558673851	0.057289424	18.6154029	1	330	14	6502	0.302114804	0.21485574
'4-2209880-C-A'	0.350289711	2.504431619	0.05757878	17.20404801	1	330	17	6499	0.302114804	0.260896255
'2-55177810-T-C'	0.350330507	1.703641825	0.190491904	7.160179436	2	329	22	6494	0.604229607	0.337630448
'7-21940816-G-A'	0.350430854	1.710516183	0.190023139	7.28027777	2	329	23	6493	0.604229607	0.352977287
'11-124875006-G-A'	0.350435727	2.621569134	0.056943819	20.64828954	1	330	10	6506	0.302114804	0.153468386
'1-11718859-C-T'	0.350462264	1.699400316	0.190648741	7.092896613	2	329	27	6489	0.604229607	0.414364641
'12-109623515-C-T'	0.350486992	1.687633006	0.191339502	6.900928581	2	329	39	6477	0.604229607	0.598526703
'11-46396584-A-G'	0.350594782	1.705768921	0.190210721	7.215992428	2	329	22	6494	0.604229607	0.337630448
'11-7063954-A-T'	0.350666364	2.627101331	0.056865364	21.01800945	1	330	9	6507	0.302114804	0.138121547
'11-77920562-C-T'	0.350666364	2.627101331	0.056865364	21.01800945	1	330	9	6507	0.302114804	0.138121547
'4-126238090-G-T'	0.350701919	1.51020633	0.391610931	4.183348577	4	327	66	6450	1.208459215	1.012891344
'17-56434876-C-G'	0.350713312	2.567675001	0.057139108	19.0948558	1	330	12	6504	0.302114804	0.184162063
'10-5541326-C-T'	0.350713312	2.567675001	0.057139108	19.0948558	1	330	12	6504	0.302114804	0.184162063
'22-31522435-G-A'	0.350738289	2.600902984	0.056977634	20.26274387	1	330	9	6507	0.302114804	0.138121547
'19-17946010-C-T'	0.35073918	1.708440832	0.189971895	7.275045836	2	329	20	6496	0.604229607	0.306936771
'6-65149147-T-C'	0.350763647	1.716679793	0.189486414	7.422236675	2	329	18	6498	0.604229607	0.276243094
'15-59344511-T-G'	0.350782139	2.455943679	0.057736401	16.1879957	1	330	19	6497	0.302114804	0.291589932
'12-69980082-T-C'	0.350793334	1.708850498	0.189916911	7.287510288	2	329	19	6497	0.604229607	0.291589932
'1-26607362-C-T'	0.350797303	2.466055193	0.057680171	16.47021324	1	330	24	6492	0.302114804	0.368324125
'17-79172739-G-A'	0.350820422	1.697655746	0.190509182	7.081709479	2	329	24	6492	0.604229607	0.368324125
'17-35311114-G-T'	0.350823979	1.702545382	0.19025769	7.178268828	2	329	21	6495	0.604229607	0.32228361
'11-7509386-C-T'	0.350907462	1.513786896	0.389007427	4.2576622	4	327	42	6474	1.208459215	0.644567219
'16-1995870-G-C'	0.350910587	1.516976571	0.387011647	4.31456782	4	327	40	6476	1.208459215	0.613873542
'5-39202604-C-T'	0.35091218	2.517551804	0.057354153	17.75811773	1	330	15	6501	0.302114804	0.230202578
'3-49694230-G-A'	0.350951388	1.705656134	0.189992477	7.239102495	2	329	20	6496	0.604229607	0.306936771
'2-72406471-T-C'	0.35100342	1.710524586	0.189668183	7.323541642	2	329	19	6497	0.604229607	0.291589932
'10-100202971-C-G'	0.351027168	2.592049367	0.056931006	19.82243917	1	330	11	6505	0.302114804	0.168815224
'4-52946023-G-A'	0.351027168	2.592049367	0.056931006	19.82243917	1	330	11	6505	0.302114804	0.168815224
'5-137727751-G-A'	0.351047473	1.708104354	0.189793831	7.289497178	2	329	19	6497	0.604229607	0.291589932
'15-101567544-C-T'	0.351138841	1.513285838	0.388578578	4.261198519	4	327	42	6474	1.208459215	0.644567219
'12-113822030-G-A'	0.351165358	2.538391526	0.057169127	18.29236646	1	330	14	6502	0.302114804	0.21485574
'18-74590107-C-T'	0.351193523	2.578754349	0.056975516	19.79032719	1	330	9	6507	0.302114804	0.138121547
'11-123756132-T-C'	0.351194325	1.425177992	0.546975671	3.137963797	7	324	77	6439	2.114803625	1.181706568
'16-50744565-T-G'	0.351234165	2.588473148	0.056894804	19.74051228	1	330	11	6505	0.302114804	0.168815224
'19-50386135-C-T'	0.351234165	2.588473148	0.056894804	19.74051228	1	330	11	6505	0.302114804	0.168815224
'8-72184119-G-T'	0.351242868	1.514419128	0.387645718	4.286800734	4	327	38	6478	1.208459215	0.583179865
'15-74327949-A-G'	0.351386519	2.541884116	0.057109187	18.63953922	1	330	11	6505	0.302114804	0.168815224
'5-66462666-G-C'	0.351493684	2.460416977	0.057528184	16.43941606	1	330	17	6499	0.302114804	0.260896255
'5-432970-C-T'	0.351503026	1.702380765	0.189803851	7.207648108	2	329	22	6494	0.604229607	0.337630448
'17-39346632-C-T'	0.351514397	2.488643306	0.057362265	17.16515259	1	330	15	6501	0.302114804	0.230202578
'1-23885741-C-T'	0.351542175	1.702382317	0.189778893	7.210472223	2	329	21	6495	0.604229607	0.32228361
'5-149677635-G-A'	0.351566741	2.47241363	0.05743528	16.70674254	1	330	17	6499	0.302114804	0.260896255
'1-222705418-T-G'	0.351604351	1.688958101	0.190483752	6.972076206	2	329	31	6485	0.604229607	0.475751995
'1-45797157-G-T'	0.35160697	2.563563474	0.05694034	19.3176696	1	330	10	6506	0.302114804	0.153468386
'12-113704142-C-A'	0.351700472	1.711617698	0.189174659	7.395828138	2	329	16	6500	0.604229607	0.245549417
'15-41102166-C-T'	0.351738167	1.709770668	0.189227875	7.353422457	2	329	18	6498	0.604229607	0.276243094
'14-23511579-G-A'	0.351767377	1.50743489	0.389875824	4.191447203	4	327	68	6448	1.208459215	1.043585021
'10-104136132-G-A'	0.351846489	2.493229954	0.057240131	17.21062264	1	330	16	6500	0.302114804	0.245549417
'7-39504094-A-C'	0.351903543	2.530129512	0.057031983	18.32698499	1	330	12	6504	0.302114804	0.184162063
'3-39229172-C-T'	0.351914218	2.573234874	0.056792066	19.34512246	1	330	12	6504	0.302114804	0.184162063
'19-9057936-G-A'	0.351983546	2.637298868	0.05647594	21.53130201	1	330	9	6507	0.302114804	0.138121547
'9-84226837-T-C'	0.351988685	1.510254809	0.387798839	4.252485248	4	327	43	6473	1.208459215	0.659914058
'2-122494330-T-C'	0.351996107	2.519398644	0.057051247	17.85925016	1	330	15	6501	0.302114804	0.230202578
'4-95496940-G-A'	0.352064259	2.434309925	0.057530582	15.8596611	1	330	24	6492	0.302114804	0.368324125
'14-24543787-C-T'	0.35210995	2.534000502	0.056949327	18.3298391	1	330	16	6500	0.302114804	0.245549417
'11-45950277-C-T'	0.352198188	1.712129105	0.188817778	7.434951167	2	329	15	6501	0.604229607	0.230202578
'20-40743945-A-G'	0.352254625	1.69189736	0.189882839	7.056575011	2	329	24	6492	0.604229607	0.368324125
'4-40351208-G-A'	0.352303273	1.682687785	0.190390881	6.902948727	2	329	31	6485	0.604229607	0.475751995
'3-40286065-G-A'	0.35234535	1.702529628	0.189243748	7.260381128	2	329	19	6497	0.604229607	0.291589932
'17-72938108-C-T'	0.35234984	1.708777297	0.188901559	7.380181453	2	329	16	6500	0.604229607	0.245549417
'8-110305614-T-C'	0.352400498	1.713512663	0.18859361	7.46668438	2	329	15	6501	0.604229607	0.230202578
'20-19937447-C-T'	0.352432393	2.474758544	0.057193496	16.84877107	1	330	20	6496	0.302114804	0.306936771
'2-238287484-G-A'	0.352444683	1.700220238	0.189310143	7.225412335	2	329	19	6497	0.604229607	0.291589932
'6-6626579-T-C'	0.352499946	2.465869458	0.057238585	16.73342373	1	330	22	6494	0.302114804	0.337630448
'4-186427786-G-A'	0.352499946	2.465869458	0.057238585	16.73342373	1	330	22	6494	0.302114804	0.337630448
'7-148947603-G-A'	0.352543955	2.547016292	0.05678167	18.95276979	1	330	11	6505	0.302114804	0.168815224
'2-196726465-T-C'	0.352556513	2.578826126	0.056609482	19.78818055	1	330	10	6506	0.302114804	0.153468386
'5-163619-G-A'	0.352587874	1.507987715	0.387348154	4.243800718	4	327	45	6471	1.208459215	0.690607735
'3-197238857-C-T'	0.352602747	1.697157673	0.189379093	7.178820628	2	329	20	6496	0.604229607	0.306936771
'15-77324734-C-T'	0.352649741	1.692670619	0.189564036	7.086757514	2	329	25	6491	0.604229607	0.383670964
'13-53277854-T-G'	0.352687053	1.706239221	0.188808802	7.34776231	2	329	17	6499	0.604229607	0.260896255
'13-25839959-C-T'	0.352726049	2.451661498	0.057260706	16.42966076	1	330	17	6499	0.302114804	0.260896255
'9-32634466-A-T'	0.352743921	2.435294111	0.057350998	16.01658946	1	330	24	6492	0.302114804	0.368324125
'17-78321507-C-T'	0.352754351	1.705383735	0.188783462	7.323715567	2	329	19	6497	0.604229607	0.291589932
'14-50789476-G-A'	0.352778599	2.596806488	0.056469239	20.42637276	1	330	10	6506	0.302114804	0.153468386
'17-49280161-T-A'	0.352839445	1.702939445	0.18889334	7.295754528	2	329	18	6498	0.604229607	0.276243094
'22-39441478-C-A'	0.352839445	1.702939445	0.18889334	7.295754528	2	329	18	6498	0.604229607	0.276243094
'17-73945933-C-T'	0.352842064	2.571010183	0.056583367	19.73441949	1	330	10	6506	0.302114804	0.153468386
'13-45149973-G-A'	0.352848587	1.695427528	0.18928131	7.147822736	2	329	24	6492	0.604229607	0.368324125
'20-39983321-C-T'	0.352898703	1.70790762	0.188559921	7.384069164	2	329	17	6499	0.604229607	0.260896255
'18-47799970-C-T'	0.352921866	1.68036983	0.19011469	6.894925466	2	329	32	6484	0.604229607	0.491098834
'17-66899613-G-A'	0.352981699	2.48978753	0.056968031	17.35643597	1	330	16	6500	0.302114804	0.245549417
'12-113444353-G-A'	0.353067501	2.575842813	0.056507437	20.03045353	1	330	9	6507	0.302114804	0.138121547
'17-47869310-C-T'	0.353067501	2.575842813	0.056507437	20.03045353	1	330	9	6507	0.302114804	0.138121547
'19-12187334-G-T'	0.353111639	2.457381507	0.057112818	16.50392239	1	330	19	6497	0.302114804	0.291589932
'19-48800716-C-T'	0.353282267	2.450406993	0.057124618	16.48650639	1	330	25	6491	0.302114804	0.383670964
'15-41372087-T-C'	0.353282267	2.450406993	0.057124618	16.48650639	1	330	25	6491	0.302114804	0.383670964
'2-165404265-G-C'	0.353282267	2.450406993	0.057124618	16.48650639	1	330	25	6491	0.302114804	0.383670964
'17-6348548-G-A'	0.353282267	2.450406993	0.057124618	16.48650639	1	330	25	6491	0.302114804	0.383670964
'11-104821708-C-T'	0.353282267	2.450406993	0.057124618	16.48650639	1	330	25	6491	0.302114804	0.383670964
'16-3065621-G-T'	0.353282267	2.450406993	0.057124618	16.48650639	1	330	25	6491	0.302114804	0.383670964
'2-113999197-G-A'	0.353392992	2.542220028	0.056585819	18.94340696	1	330	11	6505	0.302114804	0.168815224
'6-46660061-A-G'	0.353410263	1.699317035	0.18867933	7.245384762	2	329	21	6495	0.604229607	0.32228361
'2-9633092-C-T'	0.353430088	2.432009084	0.057192566	16.03788484	1	330	18	6498	0.302114804	0.276243094
'6-148869636-G-T'	0.353455406	2.504843261	0.056755025	17.75307604	1	330	14	6502	0.302114804	0.21485574
'6-144844187-G-C'	0.353552	1.678556051	0.189825369	6.903116268	2	329	35	6481	0.604229607	0.537139349
'16-11362819-G-A'	0.353572064	1.506910944	0.385311554	4.275828505	4	327	34	6482	1.208459215	0.521792511
'9-13183486-T-C'	0.353572064	1.506910944	0.385311554	4.275828505	4	327	34	6482	1.208459215	0.521792511
'5-66461049-TCTC-T'	0.353679404	1.694136899	0.188831937	7.180989755	2	329	20	6496	0.604229607	0.306936771
'1-152331354-C-T'	0.353679556	2.471689607	0.056900334	17.09973702	1	330	14	6502	0.302114804	0.21485574
'17-16852282-C-T'	0.353708469	1.689630509	0.189043161	7.092937199	2	329	22	6494	0.604229607	0.337630448
'1-197059154-G-T'	0.353821739	2.471946831	0.056854778	17.02973765	1	330	21	6495	0.302114804	0.32228361
'2-33487873-C-A'	0.353825266	1.67658836	0.189749754	6.880880555	2	329	29	6487	0.604229607	0.445058318
'22-41548317-C-T'	0.353977145	2.558080181	0.056360846	19.57794731	1	330	10	6506	0.302114804	0.153468386
'8-3889474-C-T'	0.354060402	2.445476898	0.056936317	16.34058457	1	330	21	6495	0.302114804	0.32228361
'1-107600279-G-A'	0.354080778	1.413838424	0.543133339	3.108624562	7	324	80	6436	2.114803625	1.227747084
'11-94533444-G-A'	0.35410284	1.413534243	0.542659938	3.110772597	7	324	81	6435	2.114803625	1.243093923
'16-50746194-G-A'	0.354123266	1.68783961	0.188847313	7.071564142	2	329	31	6485	0.604229607	0.475751995
'22-24210819-C-T'	0.354200406	1.683545642	0.189089687	7.016510204	2	329	25	6491	0.604229607	0.383670964
'5-36985729-G-A'	0.354234466	2.4769334	0.056718302	17.22379709	1	330	18	6498	0.302114804	0.276243094
'11-22257752-G-T'	0.354255033	1.700016766	0.188098873	7.312466476	2	329	18	6498	0.604229607	0.276243094
'10-46135305-G-A'	0.354283207	2.467314755	0.056769665	17.07067041	1	330	20	6496	0.302114804	0.306936771
'14-21792781-G-T'	0.354295208	1.50094532	0.386469787	4.208288739	4	327	44	6472	1.208459215	0.675260896
'1-217955553-G-A'	0.354329383	2.584008949	0.056143361	20.47803908	1	330	9	6507	0.302114804	0.138121547
'6-146243968-G-A'	0.354356172	1.686945899	0.188768881	7.079842615	2	329	22	6494	0.604229607	0.337630448
'6-10874563-G-GCTGGTAGGC'	0.354418865	2.427713707	0.056966968	16.11890466	1	330	19	6497	0.302114804	0.291589932
'10-81932595-G-A'	0.354467734	1.69376164	0.188294502	7.204293902	2	329	20	6496	0.604229607	0.306936771
'6-139609687-C-T'	0.354481316	1.694173602	0.188306749	7.228813256	2	329	18	6498	0.604229607	0.276243094
'6-37186394-A-G'	0.354534926	1.698718556	0.1880023	7.31070982	2	329	17	6499	0.604229607	0.260896255
'17-18881605-C-A'	0.354543757	2.446935887	0.056819155	16.58845618	1	330	16	6500	0.302114804	0.245549417
'15-42676690-G-A'	0.354543757	2.446935887	0.056819155	16.58845618	1	330	16	6500	0.302114804	0.245549417
'2-46237530-G-A'	0.354543757	2.446935887	0.056819155	16.58845618	1	330	16	6500	0.302114804	0.245549417
'22-45607855-G-A'	0.354621305	2.419360151	0.056959198	15.88813651	1	330	24	6492	0.302114804	0.368324125
'5-65350140-C-G'	0.35462938	1.67584731	0.189238744	6.900969121	2	329	35	6481	0.604229607	0.537139349
'2-277250-G-A'	0.354638205	1.698968041	0.187887906	7.307110841	2	329	19	6497	0.604229607	0.291589932
'22-30766698-G-A'	0.354641984	2.423028472	0.05693478	16.01205467	1	330	18	6498	0.302114804	0.276243094
'17-33768369-G-A'	0.35467095	1.680508398	0.188960518	6.989819392	2	329	25	6491	0.604229607	0.383670964
'7-122338104-T-C'	0.354675956	1.695172912	0.188111449	7.253925652	2	329	18	6498	0.604229607	0.276243094
'14-64498016-G-A'	0.354695624	1.501456665	0.3847483	4.238114762	4	327	48	6468	1.208459215	0.73664825
'19-14517319-C-G'	0.354798196	1.670166661	0.189478591	6.81805442	2	329	32	6484	0.604229607	0.491098834
'6-87968677-C-T'	0.354805292	2.448145421	0.056734686	16.57545387	1	330	17	6499	0.302114804	0.260896255
'3-143704576-C-G'	0.354807148	2.456306972	0.056688088	16.78483388	1	330	21	6495	0.302114804	0.32228361
'15-89864125-G-A'	0.354813885	1.705639807	0.187431178	7.455438304	2	329	15	6501	0.604229607	0.230202578
'17-27447698-C-T'	0.354813885	1.705639807	0.187431178	7.455438304	2	329	15	6501	0.604229607	0.230202578
'16-1258033-G-T'	0.354831494	2.481780434	0.056552276	17.5946033	1	330	14	6502	0.302114804	0.21485574
'21-45750355-C-T'	0.354831494	2.481780434	0.056552276	17.5946033	1	330	14	6502	0.302114804	0.21485574
'11-213377-C-T'	0.354831494	2.481780434	0.056552276	17.5946033	1	330	14	6502	0.302114804	0.21485574
'20-61288593-G-A'	0.354831494	2.481780434	0.056552276	17.5946033	1	330	14	6502	0.302114804	0.21485574
'16-2514631-C-T'	0.354831494	2.481780434	0.056552276	17.5946033	1	330	14	6502	0.302114804	0.21485574
'16-3658545-C-A'	0.354856136	2.52336286	0.056318807	18.73570997	1	330	11	6505	0.302114804	0.168815224
'19-15586780-C-A'	0.354964506	2.449789089	0.056696916	16.74146164	1	330	23	6493	0.302114804	0.352977287
'19-14568904-A-C'	0.354964506	2.449789089	0.056696916	16.74146164	1	330	23	6493	0.302114804	0.352977287
'18-76856500-G-A'	0.355189085	2.498449689	0.056354107	17.94762771	1	330	13	6503	0.302114804	0.199508901
'4-119652555-G-A'	0.35524514	2.412228788	0.05684146	15.81201787	1	330	20	6496	0.302114804	0.306936771
'3-171571526-G-A'	0.35527373	2.462915411	0.056531122	17.02058236	1	330	18	6498	0.302114804	0.276243094
'14-21861869-C-T'	0.35527373	2.462915411	0.056531122	17.02058236	1	330	18	6498	0.302114804	0.276243094
'11-76371446-G-A'	0.355288146	1.696210146	0.18761561	7.292887908	2	329	19	6497	0.604229607	0.291589932
'16-1544313-GC-AA'	0.355288432	2.520294527	0.056218717	18.6455501	1	330	13	6503	0.302114804	0.199508901
'1-91845734-T-C'	0.355402201	1.504535853	0.381423177	4.327611667	4	327	31	6485	1.208459215	0.475751995
'1-6634764-A-G'	0.35554142	2.600883492	0.055757626	21.28671077	1	330	9	6507	0.302114804	0.138121547
'15-68937669-C-T'	0.355558879	1.688348728	0.187926266	7.180762967	2	329	19	6497	0.604229607	0.291589932
'10-115612730-C-T'	0.355562649	2.433666596	0.05662302	16.30775827	1	330	20	6496	0.302114804	0.306936771
'1-161954658-G-A'	0.355576782	2.542547952	0.056026043	19.29707083	1	330	12	6504	0.302114804	0.184162063
'17-73944496-G-A'	0.35562321	1.673580527	0.18872059	6.915274751	2	329	31	6485	0.604229607	0.475751995
'5-102285612-T-C'	0.355629509	2.485089186	0.056310926	17.60621455	1	330	17	6499	0.302114804	0.260896255
'4-73927571-T-C'	0.355686483	2.479692559	0.05634875	17.72064016	1	330	12	6504	0.302114804	0.184162063
'16-4016932-C-T'	0.355690406	1.687286674	0.187847155	7.147717351	2	329	24	6492	0.604229607	0.368324125
'11-74800417-A-C'	0.355695744	1.678933054	0.188356374	7.011330895	2	329	23	6493	0.604229607	0.352977287
'19-14677732-T-C'	0.355735569	2.437318222	0.056571724	16.54718572	1	330	16	6500	0.302114804	0.245549417
'19-40006156-C-T'	0.355735569	2.437318222	0.056571724	16.54718572	1	330	16	6500	0.302114804	0.245549417
'3-62467521-T-A'	0.355786158	1.496140583	0.384824793	4.200274572	4	327	46	6470	1.208459215	0.705954573
'6-97561784-C-T'	0.355793553	1.498261141	0.383766987	4.237595604	4	327	37	6479	1.208459215	0.567833026
'7-141490643-C-A'	0.355804018	2.395113627	0.056804778	15.50520701	1	330	24	6492	0.302114804	0.368324125
'1-213277818-C-A'	0.355808702	2.510309749	0.05614453	18.48992062	1	330	13	6503	0.302114804	0.199508901
'10-88419700-G-T'	0.355901601	1.498035999	0.383629541	4.239064065	4	327	36	6480	1.208459215	0.552486188
'2-98275449-C-T'	0.355920271	1.495400239	0.384940211	4.193895776	4	327	45	6471	1.208459215	0.690607735
'19-49468837-C-T'	0.355922229	2.43427907	0.056541363	16.48739687	1	330	23	6493	0.302114804	0.352977287
'14-47311167-G-A'	0.355922229	2.43427907	0.056541363	16.48739687	1	330	23	6493	0.302114804	0.352977287
'6-121768751-C-T'	0.355926514	2.412614292	0.056665726	15.92446354	1	330	24	6492	0.302114804	0.368324125
'19-41198211-T-C'	0.355934985	2.500169579	0.05617247	18.32143024	1	330	11	6505	0.302114804	0.168815224
'4-23815878-G-T'	0.356108113	2.530905078	0.05596065	19.14705689	1	330	11	6505	0.302114804	0.168815224
'17-18219976-C-T'	0.356128881	1.496950544	0.383476775	4.231673996	4	327	39	6477	1.208459215	0.598526703
'16-23494263-A-C'	0.356216132	1.691559814	0.187322438	7.281339047	2	329	16	6500	0.604229607	0.245549417
'6-28227400-C-T'	0.356249503	2.522957793	0.055970987	19.03223023	1	330	10	6506	0.302114804	0.153468386
'2-191524655-A-G'	0.356263967	2.455261696	0.056326984	17.02538005	1	330	22	6494	0.302114804	0.337630448
'1-12779678-G-A'	0.356263967	2.455261696	0.056326984	17.02538005	1	330	22	6494	0.302114804	0.337630448
'9-111979419-C-T'	0.356296776	2.391400901	0.056701477	15.49008247	1	330	20	6496	0.302114804	0.306936771
'19-9061537-C-T'	0.356378673	1.691523145	0.187213892	7.288279002	2	329	16	6500	0.604229607	0.245549417
'1-204518465-G-A'	0.356378673	1.691523145	0.187213892	7.288279002	2	329	16	6500	0.604229607	0.245549417
'7-143085695-C-A'	0.356453398	2.5043236	0.056007175	18.3616855	1	330	15	6501	0.302114804	0.230202578
'12-117962878-C-T'	0.356459189	2.555871493	0.055746177	19.98913985	1	330	10	6506	0.302114804	0.153468386
'11-76913409-C-T'	0.356459189	2.555871493	0.055746177	19.98913985	1	330	10	6506	0.302114804	0.153468386
'19-50367493-C-T'	0.35647638	1.683616517	0.187595058	7.145866864	2	329	19	6497	0.604229607	0.291589932
'12-96371731-C-T'	0.356506656	1.495272788	0.383397812	4.221274577	4	327	39	6477	1.208459215	0.598526703
'10-79616631-C-T'	0.356524121	1.675176421	0.188021886	6.983108293	2	329	30	6486	0.604229607	0.460405157
'11-111582973-G-A'	0.356531534	1.688467655	0.187285411	7.239208573	2	329	17	6499	0.604229607	0.260896255
'6-33173440-CTA-C'	0.356574039	1.692516941	0.187018381	7.31333185	2	329	16	6500	0.604229607	0.245549417
'19-46973057-C-T'	0.356574039	1.692516941	0.187018381	7.31333185	2	329	16	6500	0.604229607	0.245549417
'7-47319928-G-A'	0.356595408	1.671846477	0.18819991	6.941887762	2	329	26	6490	0.604229607	0.399017802
'10-121436306-G-A'	0.356642819	2.421449107	0.056419811	16.17106123	1	330	20	6496	0.302114804	0.306936771
'1-201013506-C-T'	0.356689509	2.52222625	0.055846707	18.83795456	1	330	13	6503	0.302114804	0.199508901
'11-124487291-A-C'	0.356715167	1.689087676	0.187121068	7.257573111	2	329	17	6499	0.604229607	0.260896255
'1-226413363-C-T'	0.356735106	2.420440079	0.056416565	16.2735769	1	330	26	6490	0.302114804	0.399017802
'2-203383597-G-A'	0.356735106	2.420440079	0.056416565	16.2735769	1	330	26	6490	0.302114804	0.399017802
'15-43579621-C-T'	0.356760314	2.477288725	0.056084232	17.75745488	1	330	13	6503	0.302114804	0.199508901
'15-43571958-C-A'	0.356760314	2.477288725	0.056084232	17.75745488	1	330	13	6503	0.302114804	0.199508901
'1-40928969-A-G'	0.356788101	1.493170318	0.383802686	4.198599763	4	327	41	6475	1.208459215	0.629220381
'7-23871861-C-G'	0.356803673	1.694557408	0.186735723	7.3572342	2	329	16	6500	0.604229607	0.245549417
'22-42608885-C-A'	0.356868522	2.445010098	0.056234256	16.86918046	1	330	16	6500	0.302114804	0.245549417
'5-151202370-C-T'	0.356876082	2.58370153	0.055507459	21.01059593	1	330	9	6507	0.302114804	0.138121547
'3-151164917-G-T'	0.356877977	1.495549499	0.382102665	4.244727226	4	327	40	6476	1.208459215	0.613873542
'12-102045102-C-A'	0.356903928	2.45211197	0.056182985	17.05439609	1	330	16	6500	0.302114804	0.245549417
'11-76832987-C-T'	0.357067628	1.68714034	0.186988485	7.236067797	2	329	18	6498	0.604229607	0.276243094
'14-25100364-A-G'	0.357104399	1.66601648	0.188199521	6.862508801	2	329	31	6485	0.604229607	0.475751995
'9-136508537-C-T'	0.357118909	2.406638144	0.056402836	16.01021745	1	330	18	6498	0.302114804	0.276243094
'5-176011198-A-G'	0.357118909	2.406638144	0.056402836	16.01021745	1	330	18	6498	0.302114804	0.276243094
'5-37184983-G-A'	0.357169316	2.467832312	0.056027235	17.49387442	1	330	16	6500	0.302114804	0.245549417
'2-189855743-G-A'	0.357184801	1.693439409	0.186531251	7.349744405	2	329	17	6499	0.604229607	0.260896255
'1-64515406-G-A'	0.357187426	1.491349407	0.383629403	4.186884512	4	327	45	6471	1.208459215	0.690607735
'17-3119609-G-A'	0.357209392	1.683759907	0.187091932	7.182837929	2	329	19	6497	0.604229607	0.291589932
'6-30140015-C-G'	0.357249368	2.517336452	0.055761714	19.23045728	1	330	9	6507	0.302114804	0.138121547
'8-37672417-C-G'	0.357249368	2.517336452	0.055761714	19.23045728	1	330	9	6507	0.302114804	0.138121547
'19-44418397-G-A'	0.357249372	2.406336082	0.056367322	15.97606294	1	330	24	6492	0.302114804	0.368324125
'11-73105728-C-T'	0.357260744	2.480208395	0.05594747	17.99751482	1	330	12	6504	0.302114804	0.184162063
'16-84513560-G-A'	0.357304416	1.655774896	0.188699553	6.702466267	2	329	35	6481	0.604229607	0.537139349
'6-7246913-G-A'	0.357325929	1.665639701	0.188073825	6.867763712	2	329	27	6489	0.604229607	0.414364641
'19-43268385-A-G'	0.357483828	1.676689229	0.18729146	7.059293385	2	329	23	6493	0.604229607	0.352977287
'4-120427058-C-T'	0.357483828	1.676689229	0.18729146	7.059293385	2	329	23	6493	0.604229607	0.352977287
'2-159481864-GA-TG'	0.357489548	2.523746116	0.055658711	19.31633325	1	330	10	6506	0.302114804	0.153468386
'5-89769974-T-A'	0.357489548	2.523746116	0.055658711	19.31633325	1	330	10	6506	0.302114804	0.153468386
'19-1615375-T-C'	0.357489548	2.523746116	0.055658711	19.31633325	1	330	10	6506	0.302114804	0.153468386
'21-34907023-CA-AT'	0.357489548	2.523746116	0.055658711	19.31633325	1	330	10	6506	0.302114804	0.153468386
'16-53243663-A-G'	0.357489548	2.523746116	0.055658711	19.31633325	1	330	10	6506	0.302114804	0.153468386
'2-198498566-A-C'	0.357542976	1.491736026	0.382254501	4.211393174	4	327	46	6470	1.208459215	0.705954573
'6-24437513-G-A'	0.357579535	2.542708871	0.055533308	19.81127238	1	330	10	6506	0.302114804	0.153468386
'17-3435966-C-T'	0.357581955	2.472752004	0.055903099	17.79420785	1	330	13	6503	0.302114804	0.199508901
'22-24581516-C-T'	0.357581955	2.472752004	0.055903099	17.79420785	1	330	13	6503	0.302114804	0.199508901
'16-1822443-C-G'	0.357600129	2.40797616	0.056270272	16.09180428	1	330	17	6499	0.302114804	0.260896255
'11-19184951-G-A'	0.357600129	2.40797616	0.056270272	16.09180428	1	330	17	6499	0.302114804	0.260896255
'11-18057575-G-A'	0.357675634	2.405168905	0.056268335	16.03201302	1	330	26	6490	0.302114804	0.399017802
'6-31598523-C-T'	0.357713172	2.375459507	0.056438297	15.30428178	1	330	25	6491	0.302114804	0.383670964
'10-74896547-T-A'	0.357724033	1.673486407	0.187341049	7.02058562	2	329	24	6492	0.604229607	0.368324125
'14-91671138-C-T'	0.357777342	1.650298728	0.188729248	6.634914687	2	329	43	6473	0.604229607	0.659914058
'15-63893810-C-T'	0.357805432	2.547476775	0.055459411	20.12681627	1	330	9	6507	0.302114804	0.138121547
'11-118827691-A-ACACT'	0.357805432	2.547476775	0.055459411	20.12681627	1	330	9	6507	0.302114804	0.138121547
'5-68410263-C-G'	0.357805432	2.547476775	0.055459411	20.12681627	1	330	9	6507	0.302114804	0.138121547
'3-52556865-G-A'	0.357805432	2.547476775	0.055459411	20.12681627	1	330	9	6507	0.302114804	0.138121547
'1-152327377-C-T'	0.357805432	2.547476775	0.055459411	20.12681627	1	330	9	6507	0.302114804	0.138121547
'19-57327997-C-T'	0.357838044	2.492967286	0.055725373	18.36832596	1	330	12	6504	0.302114804	0.184162063
'12-56548913-A-G'	0.357885787	2.514120159	0.055593201	18.86219209	1	330	14	6502	0.302114804	0.21485574
'9-141016155-G-C'	0.357905693	1.677431915	0.186997827	7.103711784	2	329	22	6494	0.604229607	0.337630448
'19-33616077-C-T'	0.358033274	1.683385045	0.186546052	7.212041159	2	329	18	6498	0.604229607	0.276243094
'5-127782297-C-T'	0.358033274	1.683385045	0.186546052	7.212041159	2	329	18	6498	0.604229607	0.276243094
'8-77616813-G-A'	0.358157413	1.678886117	0.18673435	7.138453448	2	329	21	6495	0.604229607	0.32228361
'12-117423186-G-A'	0.35828279	2.466034443	0.055754955	17.63383543	1	330	14	6502	0.302114804	0.21485574
'19-39667293-C-T'	0.358365158	1.660049518	0.187721609	6.822663756	2	329	29	6487	0.604229607	0.445058318
'5-180335813-G-A'	0.358390819	2.506839858	0.055517262	18.89682965	1	330	11	6505	0.302114804	0.168815224
'2-165765194-C-A'	0.358396161	1.486937662	0.382803661	4.169860193	4	327	44	6472	1.208459215	0.675260896
'16-3781313-G-A'	0.35842398	2.466022792	0.055728469	17.73088934	1	330	15	6501	0.302114804	0.230202578
'16-55886804-C-G'	0.358435047	1.647898907	0.188441212	6.626132267	2	329	42	6474	0.604229607	0.644567219
'5-33549411-C-T'	0.358501303	2.425052207	0.055931092	16.55769485	1	330	18	6498	0.302114804	0.276243094
'15-43927585-G-A'	0.358505137	1.674957862	0.186764785	7.098194911	2	329	19	6497	0.604229607	0.291589932
'11-78381156-G-A'	0.358562276	0.326963302	0.00800628	1.970446266	1	330	35	6481	0.302114804	0.537139349
'10-38241382-C-T'	0.358626899	1.686661073	0.186016498	7.323344721	2	329	15	6501	0.604229607	0.230202578
'9-103054817-T-G'	0.358636286	2.530135105	0.055334208	19.61402704	1	330	11	6505	0.302114804	0.168815224
'2-55056495-T-C'	0.358644228	2.430566862	0.055865181	16.73576285	1	330	19	6497	0.302114804	0.291589932
'9-136310143-C-T'	0.358650842	2.384537794	0.056143764	15.65014046	1	330	22	6494	0.302114804	0.337630448
'3-52505935-A-G'	0.358660101	1.674629322	0.186683901	7.10107974	2	329	19	6497	0.604229607	0.291589932
'9-109691447-G-A'	0.358694988	2.47560504	0.055600248	17.96109142	1	330	13	6503	0.302114804	0.199508901
'3-49785440-A-G'	0.35874984	1.677392335	0.186456826	7.152721313	2	329	19	6497	0.604229607	0.291589932
'5-39289043-A-G'	0.358768208	1.68334202	0.186112774	7.268414838	2	329	16	6500	0.604229607	0.245549417
'13-96439294-C-T'	0.358783202	2.456633393	0.055689696	17.53225268	1	330	14	6502	0.302114804	0.21485574
'2-179539812-T-G'	0.358798554	1.666456203	0.187057878	6.95449282	2	329	25	6491	0.604229607	0.383670964
'7-148708981-A-G'	0.358880057	2.495764545	0.055438942	18.47387519	1	330	13	6503	0.302114804	0.199508901
'16-23200963-G-A'	0.358882444	2.36608835	0.056200522	15.25090834	1	330	25	6491	0.302114804	0.383670964
'4-41015796-T-C'	0.358907139	2.39221024	0.056033512	15.88066573	1	330	23	6493	0.302114804	0.352977287
'4-4322411-A-G'	0.358915937	1.680231737	0.186193904	7.21817923	2	329	17	6499	0.604229607	0.260896255
'2-23926150-G-A'	0.35904366	1.675011008	0.186389567	7.119666631	2	329	21	6495	0.604229607	0.32228361
'17-79632327-C-T'	0.359095509	2.513794667	0.055316937	19.42560236	1	330	9	6507	0.302114804	0.138121547
'13-113720477-G-A'	0.359097196	1.48622771	0.381038153	4.192103162	4	327	47	6469	1.208459215	0.721301412
'19-58491382-G-A'	0.359149149	1.394147176	0.533236693	3.08551168	7	324	64	6452	2.114803625	0.982197667
'19-53793083-C-T'	0.359203324	1.395164609	0.537385328	3.055484078	7	324	94	6422	2.114803625	1.442602824
'5-177638965-T-A'	0.359254675	1.486364808	0.380796321	4.202039551	4	327	39	6477	1.208459215	0.598526703
'11-993817-G-A'	0.359341693	1.669681977	0.186483643	7.030529641	2	329	25	6491	0.604229607	0.383670964
'3-47307226-A-T'	0.3593798	2.441662628	0.055619903	17.16723355	1	330	15	6501	0.302114804	0.230202578
'4-15835921-G-A'	0.359398216	2.493389305	0.05533628	18.65428193	1	330	12	6504	0.302114804	0.184162063
'2-170367151-T-G'	0.359512963	1.393102209	0.533931521	3.073493089	7	324	71	6445	2.114803625	1.089625537
'1-67559105-A-T'	0.359532392	2.493646612	0.055319871	18.9838959	1	330	9	6507	0.302114804	0.138121547
'8-17067959-C-G'	0.359532392	2.493646612	0.055319871	18.9838959	1	330	9	6507	0.302114804	0.138121547
'5-169509815-G-T'	0.359532392	2.493646612	0.055319871	18.9838959	1	330	9	6507	0.302114804	0.138121547
'8-11705288-G-A'	0.359532392	2.493646612	0.055319871	18.9838959	1	330	9	6507	0.302114804	0.138121547
'15-79237291-C-T'	0.359532392	2.493646612	0.055319871	18.9838959	1	330	9	6507	0.302114804	0.138121547
'10-95123803-G-A'	0.359627311	1.658008742	0.187006382	6.846661389	2	329	30	6486	0.604229607	0.460405157
'4-187630813-C-T'	0.35965289	2.428018963	0.055638255	16.94512114	1	330	16	6500	0.302114804	0.245549417
'10-16955978-A-T'	0.359732781	1.485546335	0.37981856	4.211146652	4	327	41	6475	1.208459215	0.629220381
'13-32906766-C-T'	0.359743717	2.460859769	0.055438269	17.96262852	1	330	11	6505	0.302114804	0.168815224
'3-132408032-G-A'	0.359743717	2.460859769	0.055438269	17.96262852	1	330	11	6505	0.302114804	0.168815224
'16-11781802-G-A'	0.359873732	2.518651173	0.055090377	19.56671898	1	330	10	6506	0.302114804	0.153468386
'5-90087078-C-A'	0.359961328	2.480396017	0.055278926	18.58063952	1	330	10	6506	0.302114804	0.153468386
'6-143749762-T-C'	0.359961328	2.480396017	0.055278926	18.58063952	1	330	10	6506	0.302114804	0.153468386
'5-179545808-C-T'	0.35999644	2.390031655	0.05577701	16.03387099	1	330	17	6499	0.302114804	0.260896255
'19-54600361-C-T'	0.360023685	2.497958282	0.055166545	19.05902914	1	330	10	6506	0.302114804	0.153468386
'12-549793-A-G'	0.360039373	1.66844351	0.18611737	7.051400644	2	329	24	6492	0.604229607	0.368324125
'2-228110691-C-A'	0.360108604	0.331044565	0.008120325	1.986375935	1	330	40	6476	0.302114804	0.613873542
'10-85968037-C-T'	0.360128891	1.482870571	0.380385631	4.183939485	4	327	38	6478	1.208459215	0.583179865
'9-116811268-C-T'	0.360136667	1.645689624	0.187450564	6.670216676	2	329	36	6480	0.604229607	0.552486188
'14-51224761-G-A'	0.360170622	1.482584242	0.38036054	4.181057019	4	327	40	6476	1.208459215	0.613873542
'6-5369265-G-T'	0.360244608	2.502151233	0.055094979	19.31498611	1	330	9	6507	0.302114804	0.138121547
'16-77353794-C-T'	0.360244608	2.502151233	0.055094979	19.31498611	1	330	9	6507	0.302114804	0.138121547
'17-7106786-C-T'	0.360244608	2.502151233	0.055094979	19.31498611	1	330	9	6507	0.302114804	0.138121547
'5-140625429-C-A'	0.360247475	1.47811503	0.382578713	4.107342248	4	327	56	6460	1.208459215	0.859422959
'5-140529938-G-A'	0.360247475	1.47811503	0.382578713	4.107342248	4	327	56	6460	1.208459215	0.859422959
'12-48380939-A-G'	0.360254174	2.544035805	0.054869741	20.46447968	1	330	9	6507	0.302114804	0.138121547
'18-7036022-G-A'	0.360274918	2.450602162	0.055357647	17.69695189	1	330	12	6504	0.302114804	0.184162063
'14-24568340-C-T'	0.36030967	1.678762925	0.185319522	7.246545078	2	329	19	6497	0.604229607	0.291589932
'8-80992664-A-G'	0.36031346	1.48056126	0.381060438	4.152903956	4	327	45	6471	1.208459215	0.690607735
'9-123932039-C-A'	0.360316932	1.390708224	0.534310672	3.057515303	7	324	79	6437	2.114803625	1.212400246
'6-50740488-G-A'	0.36036486	1.478808853	0.381822641	4.125168848	4	327	56	6460	1.208459215	0.859422959
'1-201958634-C-T'	0.360370002	1.668573276	0.185874484	7.066040962	2	329	21	6495	0.604229607	0.32228361
'9-114691901-T-C'	0.360426716	1.665391805	0.186033179	7.014997079	2	329	21	6495	0.604229607	0.32228361
'17-76802280-G-C'	0.36054975	1.671744153	0.185623306	7.152813493	2	329	17	6499	0.604229607	0.260896255
'1-183532364-T-A'	0.360586546	1.475314807	0.38299312	4.076029469	4	327	72	6444	1.208459215	1.104972376
'3-148459552-G-T'	0.36065253	1.477171021	0.382058937	4.11059412	4	327	56	6460	1.208459215	0.859422959
'18-20768870-G-A'	0.360704171	1.66895876	0.185682779	7.108793619	2	329	18	6498	0.604229607	0.276243094
'4-128627927-T-G'	0.360718778	1.644056817	0.187155979	6.666030908	2	329	40	6476	0.604229607	0.613873542
'5-1235744-G-A'	0.360732619	2.397225885	0.055549206	16.31796041	1	330	16	6500	0.302114804	0.245549417
'19-30193732-C-T'	0.360737436	1.672386431	0.185455919	7.171924475	2	329	17	6499	0.604229607	0.260896255
'6-39864605-C-T'	0.360737436	1.672386431	0.185455919	7.171924475	2	329	17	6499	0.604229607	0.260896255
'2-26671580-C-T'	0.360744581	2.485519145	0.055051438	18.76892478	1	330	11	6505	0.302114804	0.168815224
'5-118850709-G-A'	0.360766537	0.331338575	0.008134635	1.983789154	1	330	48	6468	0.302114804	0.73664825
'19-36004311-G-T'	0.360817784	1.658284069	0.18622309	6.916902902	2	329	25	6491	0.604229607	0.383670964
'1-94463648-G-A'	0.360840182	1.659648479	0.186113493	6.934634646	2	329	26	6490	0.604229607	0.399017802
'1-94517254-C-G'	0.360873964	0.319396121	0.007843619	1.911304395	1	330	43	6473	0.302114804	0.659914058
'3-50147061-G-A'	0.360879839	1.669250633	0.185546221	7.12173756	2	329	18	6498	0.604229607	0.276243094
'4-169341450-A-C'	0.360879839	1.669250633	0.185546221	7.12173756	2	329	18	6498	0.604229607	0.276243094
'2-47233090-G-T'	0.360881004	1.475333908	0.382373641	4.090009704	4	327	64	6452	1.208459215	0.982197667
'8-91837018-C-T'	0.360941257	1.480678207	0.37932813	4.185205106	4	327	39	6477	1.208459215	0.598526703
'8-70744224-C-T'	0.360990255	1.682248963	0.184690931	7.355836528	2	329	16	6500	0.604229607	0.245549417
'5-150503872-C-T'	0.361015523	2.354834512	0.055736947	15.31425436	1	330	20	6496	0.302114804	0.306936771
'2-70439942-T-C'	0.361019479	1.666004986	0.185603169	7.054510698	2	329	21	6495	0.604229607	0.32228361
'19-47546120-G-A'	0.361028647	1.666312933	0.185621493	7.075700124	2	329	19	6497	0.604229607	0.291589932
'7-55433790-C-T'	0.361145503	0.334139479	0.008204925	1.999687194	1	330	44	6472	0.302114804	0.675260896
'8-144994028-C-T'	0.3611848	0.326144662	0.008014215	1.948550087	1	330	51	6465	0.302114804	0.782688766
'5-76932809-G-A'	0.361222938	0.325342999	0.007997085	1.943534546	1	330	38	6478	0.302114804	0.583179865
'17-65907447-A-T'	0.361226343	1.667220922	0.185429737	7.09934325	2	329	19	6497	0.604229607	0.291589932
'13-28014173-T-C'	0.361234708	0.315335444	0.007743638	1.887196794	1	330	46	6470	0.302114804	0.705954573
'11-6524134-G-A'	0.361297068	0.333268753	0.008186212	1.992800372	1	330	46	6470	0.302114804	0.705954573
'6-31610109-C-A'	0.36129969	2.469329824	0.055009789	18.51114266	1	330	11	6505	0.302114804	0.168815224
'10-101639971-G-A'	0.36129969	2.469329824	0.055009789	18.51114266	1	330	11	6505	0.302114804	0.168815224
'2-25038564-T-G'	0.361369751	1.65419499	0.186092124	6.869002626	2	329	25	6491	0.604229607	0.383670964
'7-77789571-G-A'	0.361370637	2.371686128	0.055546389	15.79475907	1	330	25	6491	0.302114804	0.383670964
'4-16165136-G-A'	0.361415703	2.532365089	0.054645969	20.36643828	1	330	9	6507	0.302114804	0.138121547
'11-9090984-T-C'	0.361432206	1.475380192	0.380933211	4.117138219	4	327	51	6465	1.208459215	0.782688766
'13-21957120-G-A'	0.361476298	2.355786198	0.055614716	15.3927613	1	330	19	6497	0.302114804	0.291589932
'5-118469468-G-A'	0.361528716	1.665170155	0.185337063	7.07120832	2	329	21	6495	0.604229607	0.32228361
'11-65349784-A-G'	0.361563053	2.425133349	0.0551664	17.04566972	1	330	16	6500	0.302114804	0.245549417
'5-172517896-A-G'	0.361569909	1.477874081	0.379189503	4.166741544	4	327	43	6473	1.208459215	0.659914058
'14-34985685-C-T'	0.361572194	2.423298656	0.055173676	16.98990525	1	330	15	6501	0.302114804	0.230202578
'1-19446769-C-T'	0.361586215	1.660361864	0.185585088	6.987159153	2	329	23	6493	0.604229607	0.352977287
'11-119003845-A-G'	0.361649879	1.477813944	0.378848917	4.169566022	4	327	46	6470	1.208459215	0.705954573
'2-173354358-A-G'	0.361650287	2.3918067	0.055354713	16.33898686	1	330	16	6500	0.302114804	0.245549417
'7-103205779-G-A'	0.361675331	0.322955901	0.007941055	1.926804717	1	330	47	6469	0.302114804	0.721301412
'X-151303243-G-A'	0.361698661	1.47515267	0.380345714	4.125835427	4	327	49	6467	1.208459215	0.751995089
'16-69783169-T-C'	0.361722624	2.456439126	0.054971282	18.14776669	1	330	12	6504	0.302114804	0.184162063
'2-28113157-A-G'	0.361746937	0.331952341	0.00816289	1.981099664	1	330	39	6477	0.302114804	0.598526703
'1-26570657-G-T'	0.361793435	1.476394877	0.379449183	4.151861197	4	327	45	6471	1.208459215	0.690607735
'10-94834568-C-G'	0.361927031	0.332908288	0.008187815	1.986068167	1	330	39	6477	0.302114804	0.598526703
'1-220970095-T-A'	0.36193994	1.385315097	0.533181393	3.037593404	7	324	89	6427	2.114803625	1.365868631
'12-109017024-C-T'	0.361947869	2.47581896	0.054810498	18.74867319	1	330	11	6505	0.302114804	0.168815224
'4-79186216-C-T'	0.362099368	1.660729434	0.185253175	7.029906625	2	329	20	6496	0.604229607	0.306936771
'11-57947084-C-G'	0.362146458	0.331607559	0.008158718	1.976188405	1	330	42	6474	0.302114804	0.644567219
'19-53573236-C-T'	0.36215456	0.309957151	0.007612189	1.85478589	1	330	44	6472	0.302114804	0.675260896
'10-71026433-T-C'	0.362167469	1.651251183	0.185767394	6.862361036	2	329	26	6490	0.604229607	0.399017802
'12-77421869-C-G'	0.362175196	2.411193697	0.055091207	16.72976402	1	330	17	6499	0.302114804	0.260896255
'1-247464244-G-A'	0.362202036	0.332013575	0.008167358	1.978399863	1	330	51	6465	0.302114804	0.782688766
'1-183617094-GC-AT'	0.362238647	2.497396806	0.054625518	19.45897185	1	330	10	6506	0.302114804	0.153468386
'16-767084-C-T'	0.362319231	2.447484713	0.054865917	17.90544802	1	330	13	6503	0.302114804	0.199508901
'2-171702071-G-A'	0.362319231	2.447484713	0.054865917	17.90544802	1	330	13	6503	0.302114804	0.199508901
'2-171709290-CG-TT'	0.362319231	2.447484713	0.054865917	17.90544802	1	330	13	6503	0.302114804	0.199508901
'2-171705849-C-T'	0.362319231	2.447484713	0.054865917	17.90544802	1	330	13	6503	0.302114804	0.199508901
'10-103372126-A-G'	0.362359361	0.325951233	0.008023913	1.940127631	1	330	44	6472	0.302114804	0.675260896
'1-201020165-T-A'	0.362379377	0.326715295	0.008042585	1.944535925	1	330	44	6472	0.302114804	0.675260896
'15-75901899-C-G'	0.36240493	0.312958966	0.007692757	1.868667905	1	330	45	6471	0.302114804	0.690607735
'1-75199023-A-C'	0.362420569	1.654454786	0.18537015	6.918218826	2	329	27	6489	0.604229607	0.414364641
'3-183508669-G-A'	0.362438798	0.321250902	0.007907311	1.912714956	1	330	42	6474	0.302114804	0.644567219
'1-162824862-C-A'	0.362448081	1.656142628	0.185282994	6.958707652	2	329	23	6493	0.604229607	0.352977287
'1-20517763-C-T'	0.362466174	0.332706043	0.008188521	1.981067087	1	330	44	6472	0.302114804	0.675260896
'5-112676297-C-T'	0.362521398	0.314255465	0.007729034	1.874755313	1	330	39	6477	0.302114804	0.598526703
'17-27425854-C-T'	0.362597837	1.640761149	0.186113704	6.697249125	2	329	34	6482	0.604229607	0.521792511
'17-38859391-G-A'	0.362600864	0.331278959	0.008156095	1.9710693	1	330	44	6472	0.302114804	0.675260896
'3-121712291-G-T'	0.362607709	1.66629198	0.18461071	7.166533959	2	329	16	6500	0.604229607	0.245549417
'9-140136439-C-T'	0.36260777	1.473388462	0.378961855	4.138586984	4	327	42	6474	1.208459215	0.644567219
'22-36157319-C-T'	0.362611366	2.496820905	0.054540748	19.5725792	1	330	9	6507	0.302114804	0.138121547
'13-113513709-C-T'	0.362615968	2.468016443	0.054677934	18.50657053	1	330	12	6504	0.302114804	0.184162063
'14-38724621-G-C'	0.362624283	2.412493754	0.054976709	16.8771113	1	330	16	6500	0.302114804	0.245549417
'2-47702191-A-G'	0.362660465	2.397822431	0.055063038	16.59741	1	330	15	6501	0.302114804	0.230202578
'14-24769809-G-A'	0.362687928	1.64939426	0.185542887	6.857034153	2	329	26	6490	0.604229607	0.399017802
'5-477508-C-T'	0.362715953	1.654596061	0.185176471	6.937069872	2	329	24	6492	0.604229607	0.368324125
'6-161127501-A-G'	0.362717265	0.328910076	0.008099903	1.955627879	1	330	46	6470	0.302114804	0.705954573
'10-104184901-G-C'	0.36274686	0.331372518	0.008160361	1.970683731	1	330	46	6470	0.302114804	0.705954573
'1-33236845-G-A'	0.36274844	2.396137972	0.055055701	16.59986373	1	330	16	6500	0.302114804	0.245549417
'11-1270947-C-T'	0.36278322	1.666578903	0.184473834	7.179042675	2	329	16	6500	0.604229607	0.245549417
'6-158483186-G-A'	0.36278322	1.666578903	0.184473834	7.179042675	2	329	16	6500	0.604229607	0.245549417
'19-55708761-G-T'	0.362793582	0.326294902	0.008036867	1.939486907	1	330	45	6471	0.302114804	0.690607735
'10-75277210-A-G'	0.3628506	0.331638195	0.008167229	1.9716681	1	330	49	6467	0.302114804	0.751995089
'6-29637986-C-T'	0.362866365	1.65912422	0.184850657	7.042478205	2	329	19	6497	0.604229607	0.291589932
'8-70515476-A-G'	0.362934319	0.331680462	0.008169958	1.971381802	1	330	44	6472	0.302114804	0.675260896
'19-12868839-C-G'	0.362943991	0.312868718	0.00769518	1.865448542	1	330	47	6469	0.302114804	0.721301412
'20-43057048-C-T'	0.362956374	0.324115885	0.007983861	1.925853848	1	330	51	6465	0.302114804	0.782688766
'11-47296533-G-A'	0.36297277	2.427805138	0.054806854	17.35363359	1	330	15	6501	0.302114804	0.230202578
'4-119951217-G-A'	0.362992004	1.653371694	0.185113612	6.944413752	2	329	21	6495	0.604229607	0.32228361
'13-46287911-C-T'	0.363018532	0.331137983	0.008157803	1.967418402	1	330	45	6471	0.302114804	0.690607735
'11-74563037-G-A'	0.363028403	2.370496753	0.055143039	16.01584722	1	330	23	6493	0.302114804	0.352977287
'12-6494240-A-G'	0.363048726	2.377653872	0.05509398	16.19683058	1	330	16	6500	0.302114804	0.245549417
'1-117559893-G-T'	0.363053902	1.647912223	0.185387944	6.847173625	2	329	27	6489	0.604229607	0.414364641
'9-84610059-T-C'	0.363061275	0.334733489	0.008243666	1.990160754	1	330	45	6471	0.302114804	0.690607735
'11-20869250-G-A'	0.363061843	0.325468121	0.008019454	1.933019985	1	330	45	6471	0.302114804	0.690607735
'19-17362489-C-T'	0.363108713	0.336046096	0.008274938	1.99852772	1	330	45	6471	0.302114804	0.690607735
'3-186961375-G-A'	0.363124502	1.664449274	0.184365812	7.153171065	2	329	17	6499	0.604229607	0.260896255
'21-45220474-G-A'	0.363124502	1.664449274	0.184365812	7.153171065	2	329	17	6499	0.604229607	0.260896255
'7-63809227-G-A'	0.363145063	0.325199658	0.008013489	1.93096318	1	330	46	6470	0.302114804	0.705954573
'17-65162608-T-C'	0.363145771	0.32671195	0.008051174	1.939775645	1	330	49	6467	0.302114804	0.751995089
'19-1057343-G-A'	0.363155522	1.468435141	0.380135286	4.0793316	4	327	60	6456	1.208459215	0.920810313
'5-181729-C-T'	0.363171391	0.317928733	0.007829412	1.890535427	1	330	45	6471	0.302114804	0.690607735
'7-129815355-A-G'	0.363190183	0.335884881	0.008271606	1.996872422	1	330	48	6468	0.302114804	0.73664825
'1-200633073-G-T'	0.363205762	0.328058609	0.00808502	1.947393017	1	330	46	6470	0.302114804	0.705954573
'12-75737568-T-C'	0.36321952	1.652286369	0.185015739	6.930867772	2	329	23	6493	0.604229607	0.352977287
'1-101339787-G-A'	0.363221502	2.459373212	0.054586294	18.47499938	1	330	11	6505	0.302114804	0.168815224
'20-47843033-T-C'	0.363231891	1.65733364	0.184690283	7.016654665	2	329	23	6493	0.604229607	0.352977287
'19-17305679-G-A'	0.363244648	1.635690446	0.186008895	6.642146065	2	329	38	6478	0.604229607	0.583179865
'11-75277974-C-A'	0.363261325	1.661264245	0.184465561	7.101867773	2	329	18	6498	0.604229607	0.276243094
'3-48732733-C-T'	0.36326841	2.343602532	0.055247715	15.37303414	1	330	25	6491	0.302114804	0.383670964
'19-12936693-C-T'	0.363302115	0.313522195	0.007717188	1.866963958	1	330	40	6476	0.302114804	0.613873542
'11-6644308-C-T'	0.363408979	0.325253352	0.008016273	1.929674626	1	330	60	6456	0.302114804	0.920810313
'2-27282266-G-A'	0.363413958	0.329617923	0.008125454	1.95547902	1	330	47	6469	0.302114804	0.721301412
'15-45556148-G-T'	0.363414832	0.326609358	0.008050666	1.937520194	1	330	53	6463	0.302114804	0.813382443
'8-28633300-G-A'	0.363430051	0.333653582	0.008222279	1.980601718	1	330	49	6467	0.302114804	0.751995089
'5-34824089-C-T'	0.363440473	0.323666163	0.00797817	1.920445276	1	330	47	6469	0.302114804	0.721301412
'2-55122122-C-G'	0.363465013	2.454662928	0.05455772	18.47445594	1	330	10	6506	0.302114804	0.153468386
'5-68715712-A-G'	0.363466803	0.31638707	0.007792881	1.880837751	1	330	43	6473	0.302114804	0.659914058
'11-71155234-G-A'	0.363475685	2.428586512	0.054684155	17.52712162	1	330	13	6503	0.302114804	0.199508901
'2-242648743-G-A'	0.363493025	0.330835822	0.008155571	1.962431913	1	330	49	6467	0.302114804	0.751995089
'9-102590524-GCAA-G'	0.363530508	1.671032716	0.183689302	7.284924937	2	329	17	6499	0.604229607	0.260896255
'14-105404976-T-C'	0.363532145	0.316604478	0.007799443	1.881624864	1	330	43	6473	0.302114804	0.659914058
'6-32134395-C-G'	0.363559066	0.332585419	0.008198597	1.972925033	1	330	50	6466	0.302114804	0.767341928
'9-128099823-C-T'	0.363615569	0.329973162	0.008136368	1.956350456	1	330	48	6468	0.302114804	0.73664825
'15-75116809-G-A'	0.363621248	0.329144412	0.008115922	1.951289214	1	330	49	6467	0.302114804	0.751995089
'9-125273271-G-T'	0.363637097	0.333737475	0.008226812	1.979730767	1	330	51	6465	0.302114804	0.782688766
'13-32972760-G-A'	0.363663726	2.440664965	0.05458605	18.08265169	1	330	11	6505	0.302114804	0.168815224
'6-26452302-C-T'	0.363703494	2.400504157	0.054781019	16.73255065	1	330	16	6500	0.302114804	0.245549417
'17-55182846-G-A'	0.363703494	2.400504157	0.054781019	16.73255065	1	330	16	6500	0.302114804	0.245549417
'20-39990371-A-G'	0.363710141	0.335996077	0.008281454	1.993935487	1	330	47	6469	0.302114804	0.721301412
'17-40849753-C-T'	0.363745891	2.484994732	0.054327937	19.44416146	1	330	9	6507	0.302114804	0.138121547
'11-124180458-C-T'	0.363755795	0.319840425	0.007884423	1.89755946	1	330	47	6469	0.302114804	0.721301412
'5-143586755-G-A'	0.363769705	0.329447257	0.008125141	1.952174784	1	330	49	6467	0.302114804	0.751995089
'1-3761487-C-G'	0.363782193	2.404413481	0.054741256	16.86769783	1	330	17	6499	0.302114804	0.260896255
'1-3756281-T-C'	0.363782193	2.404413481	0.054741256	16.86769783	1	330	17	6499	0.302114804	0.260896255
'5-140718566-T-C'	0.363784144	0.319543422	0.007875701	1.895789865	1	330	58	6458	0.302114804	0.890116636
'1-228494209-T-C'	0.363790365	1.649565463	0.184789798	6.906622424	2	329	28	6488	0.604229607	0.429711479
'9-35091844-C-G'	0.363792165	1.37858576	0.528859781	3.037387383	7	324	80	6436	2.114803625	1.227747084
'15-35202424-G-C'	0.363821878	0.321534636	0.007928143	1.90639415	1	330	48	6468	0.302114804	0.73664825
'11-609002-G-A'	0.363823572	0.323576051	0.007979624	1.917700091	1	330	50	6466	0.302114804	0.767341928
'16-81211570-T-C'	0.363867222	0.321900947	0.007937984	1.908145088	1	330	48	6468	0.302114804	0.73664825
'15-56144629-G-A'	0.363887651	0.319611458	0.007879342	1.895597317	1	330	50	6466	0.302114804	0.767341928
'1-57417781-C-T'	0.363898028	0.328584631	0.008105463	1.946194013	1	330	57	6459	0.302114804	0.874769797
'9-88940359-C-T'	0.363898529	0.328815844	0.008110989	1.947568067	1	330	51	6465	0.302114804	0.782688766
'11-5255582-C-A'	0.363912374	1.635542008	0.185598852	6.677149137	2	329	36	6480	0.604229607	0.552486188
'22-49042476-G-A'	0.363931869	0.312640121	0.007699783	1.859323672	1	330	41	6475	0.302114804	0.629220381
'19-11285231-G-A'	0.363939285	0.335028942	0.00826099	1.985996251	1	330	51	6465	0.302114804	0.782688766
'2-21228263-G-A'	0.363980707	1.650045495	0.184660101	6.930796034	2	329	23	6493	0.604229607	0.352977287
'5-169805865-C-T'	0.363986967	0.318425555	0.007850377	1.88874619	1	330	46	6470	0.302114804	0.705954573
'1-70644596-G-A'	0.364000305	0.330900445	0.008162697	1.959535388	1	330	53	6463	0.302114804	0.813382443
'3-99569618-T-A'	0.364074508	2.463350772	0.054371517	18.96773031	1	330	9	6507	0.302114804	0.138121547
'14-23635621-C-T'	0.364146756	1.643720009	0.184934	6.828868235	2	329	29	6487	0.604229607	0.445058318
'8-95264446-T-C'	0.364148616	2.481218152	0.054258574	19.51676374	1	330	9	6507	0.302114804	0.138121547
'22-20102842-C-T'	0.364188521	0.311998672	0.00768472	1.854843726	1	330	43	6473	0.302114804	0.659914058
'22-21380900-C-T'	0.364188521	0.311998672	0.00768472	1.854843726	1	330	43	6473	0.302114804	0.659914058
'1-111861201-C-A'	0.364205864	0.330471012	0.008154728	1.955589001	1	330	54	6462	0.302114804	0.828729282
'12-7045531-A-G'	0.364213058	0.32475339	0.008013328	1.922048408	1	330	53	6463	0.302114804	0.813382443
'17-11784688-C-T'	0.364215985	0.336212141	0.008291953	1.991803898	1	330	54	6462	0.302114804	0.828729282
'1-179078052-T-A'	0.364218628	0.324630321	0.00801016	1.921319859	1	330	54	6462	0.302114804	0.828729282
'4-57340271-G-A'	0.364245016	2.330548981	0.055088388	15.19450417	1	330	25	6491	0.302114804	0.383670964
'17-74392837-G-A'	0.364247262	0.328710307	0.008112218	1.944755771	1	330	52	6464	0.302114804	0.798035605
'18-47455896-A-G'	0.364261469	0.311011243	0.00765763	1.84958854	1	330	59	6457	0.302114804	0.905463475
'15-90984854-T-G'	0.364295991	2.34626899	0.05497927	15.60421385	1	330	18	6498	0.302114804	0.276243094
'9-13224441-C-A'	0.364295991	2.34626899	0.05497927	15.60421385	1	330	18	6498	0.302114804	0.276243094
'1-9322376-C-T'	0.364295991	2.34626899	0.05497927	15.60421385	1	330	18	6498	0.302114804	0.276243094
'20-4776526-G-A'	0.364309038	1.465455764	0.378752237	4.082118101	4	327	55	6461	1.208459215	0.84407612
'16-84050212-C-T'	0.364318894	0.32118468	0.00792409	1.901681697	1	330	51	6465	0.302114804	0.782688766
'2-79350290-G-A'	0.364351553	0.316998094	0.007816783	1.879319951	1	330	47	6469	0.302114804	0.721301412
'1-152283646-T-G'	0.364368351	2.367164969	0.054825511	16.0750699	1	330	17	6499	0.302114804	0.260896255
'16-80718946-G-A'	0.364382116	0.334017499	0.008242577	1.976467512	1	330	53	6463	0.302114804	0.813382443
'20-23016850-C-T'	0.364416517	0.332562814	0.008207975	1.967086268	1	330	55	6461	0.302114804	0.84407612
'16-334531-C-T'	0.3644526	0.32146504	0.007932297	1.902448744	1	330	54	6462	0.302114804	0.828729282
'3-108147680-G-A'	0.364471276	0.316070276	0.007793584	1.87390295	1	330	48	6468	0.302114804	0.73664825
'2-99232993-A-G'	0.364490258	0.334206525	0.008248112	1.976939569	1	330	59	6457	0.302114804	0.905463475
'19-14030753-G-A'	0.364574205	2.451949419	0.054303758	18.59774079	1	330	10	6506	0.302114804	0.153468386
'12-118474229-G-A'	0.364574205	2.451949419	0.054303758	18.59774079	1	330	10	6506	0.302114804	0.153468386
'4-88344154-C-A'	0.364576819	0.331036979	0.008172668	1.956650273	1	330	59	6457	0.302114804	0.905463475
'16-88713533-T-G'	0.364622897	0.315660454	0.007783158	1.870999592	1	330	59	6457	0.302114804	0.905463475
'4-3132038-A-G'	0.364652831	0.315747019	0.007785713	1.871287607	1	330	60	6456	0.302114804	0.920810313
'19-58058432-T-G'	0.364654916	0.333879353	0.008241938	1.973753765	1	330	62	6454	0.302114804	0.95150399
'21-38877762-T-C'	0.364668769	0.33350123	0.008233585	1.971281346	1	330	57	6459	0.302114804	0.874769797
'2-242054750-A-C'	0.3646952	2.464107057	0.054218783	19.12959182	1	330	9	6507	0.302114804	0.138121547
'19-12127223-A-G'	0.364709239	2.351962073	0.054829852	15.69834689	1	330	20	6496	0.302114804	0.306936771
'8-144732319-A-G'	0.364728954	0.334225584	0.008251593	1.975447754	1	330	56	6460	0.302114804	0.859422959
'12-54756528-A-G'	0.364751152	2.342940517	0.054887619	15.58049749	1	330	26	6490	0.302114804	0.399017802
'1-179057159-C-T'	0.364751152	2.342940517	0.054887619	15.58049749	1	330	26	6490	0.302114804	0.399017802
'1-179078121-G-A'	0.364751152	2.342940517	0.054887619	15.58049749	1	330	26	6490	0.302114804	0.399017802
'13-41894867-C-T'	0.364751259	0.326304386	0.008057208	1.927661231	1	330	61	6455	0.302114804	0.936157152
'13-108861395-C-T'	0.364765622	2.371027969	0.054713825	16.30030568	1	330	21	6495	0.302114804	0.32228361
'3-1424664-A-T'	0.364770095	2.313454916	0.055067136	14.85160274	1	330	24	6492	0.302114804	0.368324125
'3-105421032-C-G'	0.364774232	0.311429488	0.007672991	1.849114989	1	330	63	6453	0.302114804	0.966850829
'16-55703498-C-T'	0.364779378	2.316950076	0.055041932	14.92856667	1	330	26	6490	0.302114804	0.399017802
'12-124402341-C-T'	0.364783085	0.325264153	0.008032108	1.921570909	1	330	57	6459	0.302114804	0.874769797
'22-24622656-C-T'	0.364788001	0.320496979	0.007911525	1.895377145	1	330	51	6465	0.302114804	0.782688766
'10-13264107-G-C'	0.364815118	0.305129289	0.007505397	1.818953225	1	330	51	6465	0.302114804	0.782688766
'11-562473-C-T'	0.364835611	2.3972433	0.054539537	16.98213093	1	330	14	6502	0.302114804	0.21485574
'2-202512471-T-C'	0.364866575	0.33150543	0.008187605	1.957634196	1	330	57	6459	0.302114804	0.874769797
'3-47162704-G-A'	0.364874232	1.659415225	0.183527062	7.152630318	2	329	17	6499	0.604229607	0.260896255
'1-230805134-G-A'	0.364897983	2.473857083	0.054109715	19.35103943	1	330	9	6507	0.302114804	0.138121547
'1-152192819-C-T'	0.364897983	2.473857083	0.054109715	19.35103943	1	330	9	6507	0.302114804	0.138121547
'1-113661973-A-G'	0.364897983	2.473857083	0.054109715	19.35103943	1	330	9	6507	0.302114804	0.138121547
'1-179851707-C-G'	0.364899456	0.317967243	0.007846709	1.881430559	1	330	53	6463	0.302114804	0.813382443
'5-177573274-G-A'	0.364914343	0.319090746	0.007875835	1.887226436	1	330	57	6459	0.302114804	0.874769797
'1-45553712-G-A'	0.364927955	0.323426956	0.007986946	1.910482583	1	330	58	6458	0.302114804	0.890116636
'7-113519312-C-T'	0.364945768	2.351889679	0.054773242	15.7396099	1	330	21	6495	0.302114804	0.32228361
'7-113519964-A-C'	0.364945768	2.351889679	0.054773242	15.7396099	1	330	21	6495	0.302114804	0.32228361
'11-72425363-C-A'	0.364956141	1.65217601	0.183894312	7.019307263	2	329	20	6496	0.604229607	0.306936771
'2-101009869-C-T'	0.364975979	2.328594225	0.054920906	15.2527449	1	330	19	6497	0.302114804	0.291589932
'2-84745113-C-T'	0.364997168	2.326304188	0.054928215	15.17667904	1	330	25	6491	0.302114804	0.383670964
'16-88719760-G-A'	0.365005136	0.325531468	0.008040771	1.92176703	1	330	61	6455	0.302114804	0.936157152
'18-77894865-C-A'	0.365026927	0.334244212	0.008255419	1.973560608	1	330	61	6455	0.302114804	0.936157152
'20-60427926-C-T'	0.365097067	0.305646116	0.007521603	1.820067595	1	330	49	6467	0.302114804	0.751995089
'7-48318614-T-G'	0.365124629	0.332750713	0.008220599	1.963591397	1	330	61	6455	0.302114804	0.936157152
'14-75078270-G-A'	0.365145939	2.379748143	0.054570253	16.60773223	1	330	15	6501	0.302114804	0.230202578
'4-128741611-T-C'	0.365173259	1.658706145	0.183390187	7.161567329	2	329	16	6500	0.604229607	0.245549417
'14-100847461-A-C'	0.365176034	0.313613947	0.007735828	1.85790278	1	330	48	6468	0.302114804	0.73664825
'3-99514602-C-T'	0.36518579	1.647502083	0.18404724	6.953488888	2	329	20	6496	0.604229607	0.306936771
'9-100364865-G-A'	0.365186702	2.416508121	0.054346365	17.60151684	1	330	12	6504	0.302114804	0.184162063
'5-110454719-A-G'	0.365204147	0.303967004	0.007477263	1.811852988	1	330	53	6463	0.302114804	0.813382443
'17-18087860-C-G'	0.365229409	2.376630942	0.054565067	16.49735097	1	330	18	6498	0.302114804	0.276243094
'3-48637143-C-T'	0.365244183	1.648382226	0.183943509	6.968037797	2	329	21	6495	0.604229607	0.32228361
'9-34506738-G-A'	0.365246524	2.444457986	0.054170984	18.35856204	1	330	11	6505	0.302114804	0.168815224
'7-102940675-G-A'	0.365252563	2.468721579	0.054057987	19.33960339	1	330	9	6507	0.302114804	0.138121547
'21-45877291-C-T'	0.365254808	1.619337323	0.185768543	6.472714383	2	329	45	6471	0.604229607	0.690607735
'4-122254142-G-C'	0.365268551	2.372004844	0.054582636	16.38835919	1	330	15	6501	0.302114804	0.230202578
'1-226570750-G-C'	0.365281058	2.36114802	0.054638088	16.04774687	1	330	22	6494	0.302114804	0.337630448
'18-60027236-C-T'	0.365310868	0.323504112	0.007993093	1.908715177	1	330	60	6456	0.302114804	0.920810313
'7-26225117-T-C'	0.365354302	2.398767051	0.054397221	17.048777	1	330	14	6502	0.302114804	0.21485574
'1-985855-C-T'	0.365414338	0.30776011	0.007580822	1.828470952	1	330	54	6462	0.302114804	0.828729282
'13-25889495-G-A'	0.365444065	0.317949176	0.007851269	1.878441667	1	330	56	6460	0.302114804	0.859422959
'9-2648747-C-T'	0.365485204	0.302050798	0.007427604	1.801912409	1	330	50	6466	0.302114804	0.767341928
'2-219754822-G-A'	0.365615132	2.333203143	0.054734408	15.44804029	1	330	18	6498	0.302114804	0.276243094
'17-41006589-C-T'	0.365620054	2.407874435	0.054280717	17.32033355	1	330	15	6501	0.302114804	0.230202578
'3-12626130-T-C'	0.365620054	2.407874435	0.054280717	17.32033355	1	330	15	6501	0.302114804	0.230202578
'9-107331727-C-T'	0.365629725	1.372680823	0.527463598	3.016881003	7	324	81	6435	2.114803625	1.243093923
'6-3284097-C-T'	0.365657266	0.312226638	0.007703394	1.848696709	1	330	48	6468	0.302114804	0.73664825
'8-121211762-A-G'	0.365727422	0.314829967	0.007772561	1.861165744	1	330	52	6464	0.302114804	0.798035605
'13-25478104-T-C'	0.365734342	2.357182928	0.054559504	16.07859911	1	330	21	6495	0.302114804	0.32228361
'1-23768196-G-A'	0.365766604	0.317013027	0.007830167	1.8719557	1	330	55	6461	0.302114804	0.84407612
'14-56763840-G-A'	0.36578922	1.650504297	0.183470483	7.037914927	2	329	19	6497	0.604229607	0.291589932
'X-153580576-G-A'	0.36586748	2.306625644	0.05484129	14.83578118	1	330	26	6490	0.302114804	0.399017802
'16-3646323-G-A'	0.365892729	2.401222993	0.054275174	17.46108987	1	330	11	6505	0.302114804	0.168815224
'7-43484275-G-C'	0.365910904	0.327163632	0.008091412	1.925622922	1	330	67	6449	0.302114804	1.028238183
'17-64224220-C-A'	0.365921464	0.309971801	0.00764527	1.836560498	1	330	49	6467	0.302114804	0.751995089
'3-9948774-A-G'	0.365982008	2.339909941	0.054593521	15.59170313	1	330	21	6495	0.302114804	0.32228361
'16-14339497-T-C'	0.36599454	1.616646187	0.185457942	6.461489941	2	329	42	6474	0.604229607	0.644567219
'2-128528436-C-T'	0.365995455	0.306100847	0.007542886	1.818111414	1	330	42	6474	0.302114804	0.644567219
'22-24483459-G-A'	0.36603226	1.640307032	0.183937474	6.870056757	2	329	22	6494	0.604229607	0.337630448
'17-41223048-A-G'	0.366041909	2.375653007	0.05437057	16.57561989	1	330	20	6496	0.302114804	0.306936771
'8-89131038-C-T'	0.366068423	1.615715851	0.185474849	6.450388904	2	329	44	6472	0.604229607	0.675260896
'2-219884332-G-A'	0.366073417	0.311972366	0.007700329	1.845425962	1	330	49	6467	0.302114804	0.751995089
'7-99355789-A-C'	0.366075377	2.299402557	0.054838124	14.70701106	1	330	23	6493	0.302114804	0.352977287
'16-67859098-A-G'	0.366092203	0.307441935	0.007579233	1.823866413	1	330	45	6471	0.302114804	0.690607735
'5-41939607-G-A'	0.366136447	0.311661883	0.007692459	1.843619108	1	330	50	6466	0.302114804	0.767341928
'11-62598671-A-G'	0.366157027	0.32386135	0.008010444	1.905840379	1	330	68	6448	0.302114804	1.043585021
'8-135649838-G-A'	0.366159236	0.326424704	0.008075785	1.919986714	1	330	70	6446	0.302114804	1.074278699
'20-57599557-C-T'	0.366168155	0.306647461	0.00755837	1.819834988	1	330	45	6471	0.302114804	0.690607735
'17-78021155-C-T'	0.366206695	0.3096214	0.007638455	1.833546852	1	330	49	6467	0.302114804	0.751995089
'5-148596547-C-T'	0.36623301	0.314653629	0.007772045	1.857732594	1	330	59	6457	0.302114804	0.905463475
'19-57325877-G-A'	0.366259507	0.307227636	0.007574553	1.822095358	1	330	47	6469	0.302114804	0.721301412
'9-130549811-C-A'	0.366261689	0.314288894	0.007762789	1.855788503	1	330	56	6460	0.302114804	0.859422959
'X-117733154-C-T'	0.366268877	1.654257743	0.182904011	7.119395445	2	329	19	6497	0.604229607	0.291589932
'14-94394792-G-A'	0.36627115	0.32927642	0.008148324	1.935559326	1	330	70	6446	0.302114804	1.074278699
'19-20044582-C-A'	0.366273076	2.319664345	0.054658259	15.20003171	1	330	25	6491	0.302114804	0.383670964
'3-48698418-G-A'	0.366283105	2.456513568	0.0538742	19.12800916	1	330	10	6506	0.302114804	0.153468386
'3-186459384-C-A'	0.366374139	2.456926461	0.053851878	19.19920186	1	330	9	6507	0.302114804	0.138121547
'15-44143386-A-G'	0.366374139	2.456926461	0.053851878	19.19920186	1	330	9	6507	0.302114804	0.138121547
'20-62321690-GAGA-G'	0.366424112	0.306855495	0.007564567	1.819592988	1	330	57	6459	0.302114804	0.874769797
'2-3469399-C-T'	0.366424569	1.642898415	0.183515015	6.929901626	2	329	22	6494	0.604229607	0.337630448
'14-75538258-A-AG'	0.36645182	0.318921769	0.007885949	1.878110636	1	330	67	6449	0.302114804	1.028238183
'5-140740918-A-T'	0.366460876	1.645396351	0.183339736	6.977489022	2	329	20	6496	0.604229607	0.306936771
'2-179437034-C-G'	0.366512447	0.309557849	0.007639494	1.831800545	1	330	49	6467	0.302114804	0.751995089
'14-21469470-C-A'	0.366644378	2.315812159	0.054594085	15.17975823	1	330	26	6490	0.302114804	0.399017802
'20-33581971-T-C'	0.366649077	2.425148192	0.053961508	18.35523957	1	330	9	6507	0.302114804	0.138121547
'10-105947247-G-A'	0.366709874	2.305653882	0.054643998	14.95483844	1	330	23	6493	0.302114804	0.352977287
'3-170198531-C-T'	0.366729873	2.353517842	0.054330811	16.05816913	1	330	19	6497	0.302114804	0.291589932
'19-46289560-G-A'	0.366739736	2.360189189	0.054292988	16.27725589	1	330	23	6493	0.302114804	0.352977287
'7-91727479-A-T'	0.36675862	2.310591567	0.054597092	15.05195353	1	330	21	6495	0.302114804	0.32228361
'7-99022852-G-C'	0.36675862	2.310591567	0.054597092	15.05195353	1	330	21	6495	0.302114804	0.32228361
'4-83763393-G-A'	0.366809867	0.319434451	0.00790295	1.878846191	1	330	66	6450	0.302114804	1.012891344
'11-836406-C-T'	0.366843385	2.409004959	0.053995257	17.76417489	1	330	11	6505	0.302114804	0.168815224
'3-98536663-C-T'	0.3668946	1.632403734	0.183857551	6.768994208	2	329	26	6490	0.604229607	0.399017802
'17-3119648-C-T'	0.366920973	2.397533958	0.054028582	17.29507079	1	330	13	6503	0.302114804	0.199508901
'6-117198500-C-A'	0.36692291	2.446381703	0.053765836	18.81683804	1	330	10	6506	0.302114804	0.153468386
'9-112145817-C-T'	0.366930002	1.647295007	0.182943036	7.045652885	2	329	17	6499	0.604229607	0.260896255
'X-100400154-T-C'	0.366930002	1.647295007	0.182943036	7.045652885	2	329	17	6499	0.604229607	0.260896255
'4-87683889-C-T'	0.366930002	1.647295007	0.182943036	7.045652885	2	329	17	6499	0.604229607	0.260896255
'11-12278417-G-A'	0.366957873	2.441366556	0.053798726	18.88953286	1	330	9	6507	0.302114804	0.138121547
'11-5757832-T-C'	0.366972607	1.645917926	0.182977235	7.013753897	2	329	19	6497	0.604229607	0.291589932
'21-15599586-G-A'	0.366981839	0.306384065	0.007557565	1.814922507	1	330	49	6467	0.302114804	0.751995089
'6-161173155-G-A'	0.367017154	2.361828717	0.054215055	16.34922005	1	330	20	6496	0.302114804	0.306936771
'3-40500174-C-T'	0.367018195	1.640463761	0.183293676	6.921968796	2	329	20	6496	0.604229607	0.306936771
'4-156638388-G-A'	0.367038203	2.473143913	0.053598224	19.68166575	1	330	10	6506	0.302114804	0.153468386
'7-6080602-C-T'	0.367133034	1.648204334	0.182748295	7.069672699	2	329	17	6499	0.604229607	0.260896255
'8-24344811-G-A'	0.36715794	2.368231358	0.054153898	16.66796889	1	330	13	6503	0.302114804	0.199508901
'4-87643478-G-C'	0.367187752	1.639590789	0.183223391	6.908850202	2	329	22	6494	0.604229607	0.337630448
'16-1634241-T-C'	0.367217509	2.331747427	0.054356166	15.67340646	1	330	17	6499	0.302114804	0.260896255
'1-6181605-C-A'	0.36723724	1.641719669	0.183066154	6.952652601	2	329	20	6496	0.604229607	0.306936771
'8-26721668-C-A'	0.367264661	1.64510081	0.182850663	7.018950749	2	329	18	6498	0.604229607	0.276243094
'15-42003317-A-G'	0.367264661	1.64510081	0.182850663	7.018950749	2	329	18	6498	0.604229607	0.276243094
'10-99968849-T-G'	0.367333309	0.311719694	0.007703931	1.83811222	1	330	58	6458	0.302114804	0.890116636
'19-14626833-G-A'	0.367373533	1.623994607	0.184066508	6.643323881	2	329	37	6479	0.604229607	0.567833026
'19-19045154-G-A'	0.367373987	2.433294702	0.053739912	18.68391589	1	330	9	6507	0.302114804	0.138121547
'9-136677304-C-T'	0.367377717	2.381527227	0.054008073	16.89349448	1	330	19	6497	0.302114804	0.291589932
'11-51412066-G-C'	0.367390687	2.38554857	0.053994878	17.16500018	1	330	12	6504	0.302114804	0.184162063
'10-35896836-G-A'	0.367413578	1.63686232	0.183249135	6.876014244	2	329	23	6493	0.604229607	0.352977287
'5-139938303-G-A'	0.367436658	1.630845226	0.183587899	6.764504172	2	329	25	6491	0.604229607	0.383670964
'2-74007147-C-G'	0.367535392	2.41334941	0.053797488	17.89267939	1	330	13	6503	0.302114804	0.199508901
'7-150171165-G-A'	0.367535392	2.41334941	0.053797488	17.89267939	1	330	13	6503	0.302114804	0.199508901
'1-68659849-G-A'	0.367548527	1.639453577	0.18301086	6.929642284	2	329	20	6496	0.604229607	0.306936771
'4-941568-C-T'	0.367554756	2.344678071	0.05419777	16.08474697	1	330	15	6501	0.302114804	0.230202578
'19-44590009-A-G'	0.367589063	2.344602512	0.054176334	15.94879753	1	330	19	6497	0.302114804	0.291589932
'17-76400163-C-T'	0.367597086	1.660440871	0.181714577	7.320619567	2	329	14	6502	0.604229607	0.21485574
'3-184603910-G-A'	0.367612488	0.314702693	0.007785897	1.851081787	1	330	65	6451	0.302114804	0.997544506
'3-33194757-T-C'	0.36761697	1.64334035	0.182719411	7.000610492	2	329	19	6497	0.604229607	0.291589932
'5-74464842-T-C'	0.36761697	1.64334035	0.182719411	7.000610492	2	329	19	6497	0.604229607	0.291589932
'22-50902839-A-G'	0.3676285	0.305627712	0.00754253	1.808599149	1	330	48	6468	0.302114804	0.73664825
'9-139402715-G-A'	0.367653907	0.315490172	0.007806985	1.854711984	1	330	67	6449	0.302114804	1.028238183
'17-3833665-C-T'	0.367663643	0.310730658	0.007680389	1.831876838	1	330	57	6459	0.302114804	0.874769797
'15-90633757-C-T'	0.367670275	0.305439279	0.007537436	1.807559467	1	330	50	6466	0.302114804	0.767341928
'12-122277904-G-C'	0.367679471	1.636082612	0.183097017	6.864932685	2	329	26	6490	0.604229607	0.399017802
'19-53854809-C-A'	0.367694074	2.466054028	0.053491309	19.77673378	1	330	9	6507	0.302114804	0.138121547
'8-100155318-G-A'	0.367735864	1.635317772	0.183129657	6.861889683	2	329	23	6493	0.604229607	0.352977287
'16-4941887-G-A'	0.367801295	0.305974767	0.007552965	1.809384058	1	330	52	6464	0.302114804	0.798035605
'19-46526220-C-T'	0.367815815	1.639754566	0.182815281	6.946616231	2	329	21	6495	0.604229607	0.32228361
'15-29346251-G-A'	0.367874281	0.300578739	0.007405271	1.785298677	1	330	52	6464	0.302114804	0.798035605
'12-18435426-T-C'	0.367888169	1.637400015	0.182910894	6.907246662	2	329	21	6495	0.604229607	0.32228361
'3-49700582-G-A'	0.367889291	0.311491111	0.007702516	1.834374693	1	330	63	6453	0.302114804	0.966850829
'8-77764257-C-T'	0.367891492	2.434955969	0.053594927	18.61059507	1	330	12	6504	0.302114804	0.184162063
'3-9876871-AGG-A'	0.368010596	2.34867544	0.054053278	16.14871444	1	330	20	6496	0.302114804	0.306936771
'3-9876876-AAG-A'	0.368010596	2.34867544	0.054053278	16.14871444	1	330	20	6496	0.302114804	0.306936771
'15-93486206-A-T'	0.368021448	1.640730026	0.182611382	6.970708276	2	329	21	6495	0.604229607	0.32228361
'13-61989290-A-G'	0.368115444	2.430958603	0.053580718	18.81802135	1	330	9	6507	0.302114804	0.138121547
'17-3550784-C-T'	0.368118149	1.364637814	0.524107422	3.001261812	7	324	81	6435	2.114803625	1.243093923
'15-91035827-G-A'	0.368163875	0.304138379	0.007505742	1.79954046	1	330	58	6458	0.302114804	0.890116636
'21-47738093-C-A'	0.368182523	1.642987117	0.182382111	7.02538784	2	329	19	6497	0.604229607	0.291589932
'15-81173334-G-A'	0.36819692	0.301176516	0.007425129	1.786561049	1	330	46	6470	0.302114804	0.705954573
'11-66192533-G-A'	0.368235705	0.306149765	0.007561378	1.808237544	1	330	52	6464	0.302114804	0.798035605
'17-72926682-G-A'	0.368281395	0.297247433	0.007316764	1.769333381	1	330	47	6469	0.302114804	0.721301412
'20-5935832-A-G'	0.368298071	1.615445432	0.184022015	6.543940486	2	329	38	6478	0.604229607	0.583179865
'10-71871347-G-T'	0.368325665	1.619951767	0.18371435	6.62271378	2	329	30	6486	0.604229607	0.460405157
'10-32575674-C-T'	0.36835661	0.300243522	0.007400617	1.78184441	1	330	47	6469	0.302114804	0.721301412
'13-98670831-A-C'	0.368375962	2.387149349	0.053742	17.28384301	1	330	13	6503	0.302114804	0.199508901
'2-152524388-T-C'	0.368386566	1.621042528	0.183597377	6.641807557	2	329	29	6487	0.604229607	0.445058318
'22-45132665-C-A'	0.368447364	2.302572486	0.054239792	15.10769082	1	330	19	6497	0.302114804	0.291589932
'15-22835964-C-A'	0.368447901	2.458415164	0.05334226	19.53692707	1	330	9	6507	0.302114804	0.138121547
'19-6427504-C-T'	0.368468165	2.431859365	0.053484942	18.77369486	1	330	10	6506	0.302114804	0.153468386
'5-1038088-C-T'	0.368482865	2.299308751	0.054255039	15.05692557	1	330	21	6495	0.302114804	0.32228361
'9-122011288-G-T'	0.368515685	2.388572729	0.05370194	17.36705538	1	330	12	6504	0.302114804	0.184162063
'1-55451915-C-T'	0.368575597	0.30944172	0.007653104	1.821636471	1	330	61	6455	0.302114804	0.936157152
'3-10254968-C-T'	0.368592388	0.307365636	0.007596985	1.812114823	1	330	60	6456	0.302114804	0.920810313
'X-14038578-C-A'	0.368633197	2.305600775	0.054179603	15.24314825	1	330	19	6497	0.302114804	0.291589932
'16-4387055-G-A'	0.368638551	2.332320408	0.05400139	15.8237496	1	330	23	6493	0.302114804	0.352977287
'4-6303772-C-T'	0.368669806	2.435313025	0.053423639	19.02029957	1	330	9	6507	0.302114804	0.138121547
'7-150883498-G-A'	0.368673017	2.400804428	0.053596494	17.74150676	1	330	12	6504	0.302114804	0.184162063
'22-46930794-G-A'	0.368776178	2.324005654	0.054027265	15.70144517	1	330	17	6499	0.302114804	0.260896255
'19-35753510-C-T'	0.368799606	1.643603124	0.181917712	7.056795884	2	329	20	6496	0.604229607	0.306936771
'9-18950869-G-A'	0.36888071	0.307897747	0.00761309	1.813205114	1	330	68	6448	0.302114804	1.043585021
'2-201438266-A-G'	0.368904973	0.300962862	0.007424413	1.782651125	1	330	48	6468	0.302114804	0.73664825
'6-90047956-G-A'	0.368914503	0.29695069	0.007313048	1.765535229	1	330	49	6467	0.302114804	0.751995089
'3-195538675-C-T'	0.368963944	0.29930052	0.007379585	1.775293159	1	330	44	6472	0.302114804	0.675260896
'6-12125755-C-A'	0.368972312	2.373443471	0.05367411	16.94626525	1	330	14	6502	0.302114804	0.21485574
'20-56227170-G-A'	0.368983523	1.641838749	0.181962597	7.056914175	2	329	16	6500	0.604229607	0.245549417
'13-96675361-C-T'	0.368983523	1.641838749	0.181962597	7.056914175	2	329	16	6500	0.604229607	0.245549417
'7-121650505-C-T'	0.368994706	2.421114222	0.053407374	18.39443632	1	330	11	6505	0.302114804	0.168815224
'2-215890462-A-G'	0.369065097	2.362496387	0.053725657	16.77360466	1	330	14	6502	0.302114804	0.21485574
'9-139752874-C-G'	0.369089098	2.30224036	0.05408853	15.19727476	1	330	27	6489	0.302114804	0.414364641
'13-37439889-C-T'	0.369134066	1.629654689	0.182589102	6.834502093	2	329	22	6494	0.604229607	0.337630448
'12-50724422-A-G'	0.369173812	1.642409993	0.181798063	7.074566677	2	329	16	6500	0.604229607	0.245549417
'19-18546944-G-A'	0.36918215	0.302578797	0.007469801	1.788451798	1	330	64	6452	0.302114804	0.982197667
'18-46146089-C-T'	0.36918822	1.620898079	0.183086578	6.677414514	2	329	27	6489	0.604229607	0.414364641
'12-51693415-C-T'	0.369222578	1.630393174	0.182483313	6.851167893	2	329	22	6494	0.604229607	0.337630448
'2-212576875-A-G'	0.369239164	2.425624034	0.053330975	18.67973507	1	330	10	6506	0.302114804	0.153468386
'13-40301618-C-T'	0.369239164	2.425624034	0.053330975	18.67973507	1	330	10	6506	0.302114804	0.153468386
'8-125113362-C-T'	0.369239164	2.425624034	0.053330975	18.67973507	1	330	10	6506	0.302114804	0.153468386
'11-119549425-C-T'	0.369239164	2.425624034	0.053330975	18.67973507	1	330	10	6506	0.302114804	0.153468386
'12-57009183-C-T'	0.369239164	2.425624034	0.053330975	18.67973507	1	330	10	6506	0.302114804	0.153468386
'19-17373416-C-T'	0.369271882	1.620276726	0.183082149	6.672667477	2	329	30	6486	0.604229607	0.460405157
'3-155199598-C-T'	0.369274083	0.30127301	0.007435524	1.782437729	1	330	51	6465	0.302114804	0.782688766
'2-74274157-G-A'	0.369305222	2.37964095	0.053565284	17.25371292	1	330	13	6503	0.302114804	0.199508901
'16-81929446-C-T'	0.369305222	2.37964095	0.053565284	17.25371292	1	330	13	6503	0.302114804	0.199508901
'7-76825818-A-G'	0.369306521	0.29988049	0.007397444	1.77634249	1	330	48	6468	0.302114804	0.73664825
'6-33048649-G-T'	0.36934604	2.359634898	0.053674909	16.73515493	1	330	13	6503	0.302114804	0.199508901
'3-184020261-T-C'	0.369445311	1.636588935	0.181975284	6.97912637	2	329	18	6498	0.604229607	0.276243094
'8-11614483-C-T'	0.369445311	1.636588935	0.181975284	6.97912637	2	329	18	6498	0.604229607	0.276243094
'2-233410388-C-T'	0.369449645	0.54136815	0.108378851	1.663662862	3	328	83	6433	0.906344411	1.2737876
'5-81608561-C-T'	0.369479383	0.30592889	0.007564654	1.80171109	1	330	69	6447	0.302114804	1.05893186
'14-51224261-C-G'	0.369515356	1.629669302	0.182348665	6.856174145	2	329	21	6495	0.604229607	0.32228361
'15-30025403-C-T'	0.369521023	1.640555959	0.181675127	7.05318436	2	329	17	6499	0.604229607	0.260896255
'11-9200465-T-C'	0.369577523	0.308411704	0.007633141	1.812387174	1	330	72	6444	0.302114804	1.104972376
'6-159184512-G-A'	0.369602747	2.447732503	0.053127883	19.46085953	1	330	9	6507	0.302114804	0.138121547
'3-38603991-A-G'	0.369615385	2.319370938	0.053846071	15.63307791	1	330	23	6493	0.302114804	0.352977287
'16-23200809-C-T'	0.369635119	0.539840518	0.10811532	1.657826575	3	328	80	6436	0.906344411	1.227747084
'1-48694599-C-G'	0.369646624	1.637407373	0.181786759	7.001304934	2	329	18	6498	0.604229607	0.276243094
'4-25674867-A-G'	0.369646624	1.637407373	0.181786759	7.001304934	2	329	18	6498	0.604229607	0.276243094
'3-131181683-C-T'	0.369649993	0.304735282	0.007533714	1.795692606	1	330	57	6459	0.302114804	0.874769797
'18-59936169-G-A'	0.369668463	1.629283296	0.182261829	6.851685843	2	329	24	6492	0.604229607	0.368324125
'1-40535363-C-T'	0.369672179	1.646322669	0.181214045	7.161883241	2	329	16	6500	0.604229607	0.245549417
'8-86044159-G-A'	0.369717582	2.356966694	0.053605363	16.75343089	1	330	14	6502	0.302114804	0.21485574
'14-67610127-T-C'	0.369734412	0.304025636	0.007514714	1.7922146	1	330	57	6459	0.302114804	0.874769797
'17-39977305-A-G'	0.369771682	2.388029728	0.053421283	17.76539292	1	330	10	6506	0.302114804	0.153468386
'1-17410253-G-A'	0.369771682	2.388029728	0.053421283	17.76539292	1	330	10	6506	0.302114804	0.153468386
'12-48368085-G-A'	0.369786275	2.289899967	0.053999018	14.9917283	1	330	19	6497	0.302114804	0.291589932
'5-7832056-A-T'	0.369786891	0.304204523	0.007519712	1.792766922	1	330	62	6454	0.302114804	0.95150399
'7-44179406-C-T'	0.369832993	1.618539977	0.182822049	6.668051636	2	329	27	6489	0.604229607	0.414364641
'6-139202137-T-C'	0.369837631	0.535188516	0.107236443	1.642142414	3	328	83	6433	0.906344411	1.2737876
'2-50280604-T-C'	0.369860981	0.294565994	0.007253309	1.751921271	1	330	48	6468	0.302114804	0.73664825
'3-196735763-T-C'	0.3699014	1.60243001	0.183843781	6.404679738	2	329	49	6467	0.604229607	0.751995089
'14-79746653-G-A'	0.369919198	1.631665218	0.181965597	6.909853803	2	329	20	6496	0.604229607	0.306936771
'8-37690634-C-T'	0.369952066	2.363360987	0.053498714	16.81048137	1	330	16	6500	0.302114804	0.245549417
'7-6474403-G-A'	0.370003701	1.628033033	0.182117177	6.843651142	2	329	26	6490	0.604229607	0.399017802
'5-150930166-G-A'	0.370006362	1.625185405	0.182307475	6.798272564	2	329	23	6493	0.604229607	0.352977287
'11-129801022-T-C'	0.370042579	2.289421954	0.053941095	15.01594633	1	330	27	6489	0.302114804	0.414364641
'18-23865864-C-A'	0.370089247	0.536332985	0.107499652	1.644778932	3	328	84	6432	0.906344411	1.289134438
'9-93637006-C-T'	0.37009093	0.536214329	0.107478348	1.644396285	3	328	83	6433	0.906344411	1.2737876
'8-106801042-G-C'	0.370101886	0.303457927	0.007501524	1.788360053	1	330	61	6455	0.302114804	0.936157152
'12-6601619-G-A'	0.370107067	0.542427865	0.108679627	1.664557346	3	328	82	6434	0.906344411	1.258440761
'4-71554974-C-T'	0.370113649	0.301506302	0.007448482	1.779930574	1	330	52	6464	0.302114804	0.798035605
'15-85383892-G-A'	0.370123953	2.410227101	0.053201161	18.29031431	1	330	11	6505	0.302114804	0.168815224
'1-207134365-C-T'	0.370131514	1.632723441	0.181753178	6.936102507	2	329	20	6496	0.604229607	0.306936771
'16-75646442-G-A'	0.370149803	0.30717055	0.007604093	1.804267089	1	330	68	6448	0.302114804	1.043585021
'7-2742363-C-T'	0.370228311	2.297103322	0.053848536	15.24696814	1	330	18	6498	0.302114804	0.276243094
'1-203054985-G-A'	0.370271309	1.638127129	0.18131315	7.035393487	2	329	19	6497	0.604229607	0.291589932
'14-77873878-C-T'	0.370294854	0.526693324	0.105577255	1.61514272	3	328	83	6433	0.906344411	1.2737876
'12-57571249-C-T'	0.370311081	2.321072886	0.05367962	15.87756422	1	330	16	6500	0.302114804	0.245549417
'18-56586332-C-T'	0.37035136	2.294748558	0.053832467	15.18688318	1	330	22	6494	0.302114804	0.337630448
'4-26432497-A-G'	0.370369876	1.600590921	0.18366236	6.395395619	2	329	50	6466	0.604229607	0.767341928
'15-76494569-A-G'	0.370410814	0.298573267	0.007369465	1.76633663	1	330	48	6468	0.302114804	0.73664825
'17-46868920-G-GT'	0.370472512	2.395172521	0.053211369	18.0445209	1	330	10	6506	0.302114804	0.153468386
'9-138642022-G-A'	0.370616865	1.608230625	0.182982671	6.528624231	2	329	34	6482	0.604229607	0.521792511
'14-105411345-G-T'	0.370631494	2.390490264	0.053202688	17.97655987	1	330	10	6506	0.302114804	0.153468386
'1-10713997-G-A'	0.370631494	2.390490264	0.053202688	17.97655987	1	330	10	6506	0.302114804	0.153468386
'17-65105363-T-G'	0.370631494	2.390490264	0.053202688	17.97655987	1	330	10	6506	0.302114804	0.153468386
'4-79832279-G-A'	0.370669727	0.521036679	0.104430415	1.598163192	3	328	82	6434	0.906344411	1.258440761
'14-105716854-G-A'	0.370737411	0.307973393	0.007630618	1.805219655	1	330	75	6441	0.302114804	1.151012891
'3-36900327-A-G'	0.370743082	0.298139718	0.007359699	1.763199146	1	330	49	6467	0.302114804	0.751995089
'12-41312553-C-T'	0.370774655	0.301892197	0.007462659	1.778792751	1	330	73	6443	0.302114804	1.120319214
'11-74904474-C-T'	0.370832151	1.637580003	0.180996815	7.057779262	2	329	19	6497	0.604229607	0.291589932
'19-16918593-G-T'	0.370885291	0.529526954	0.106235714	1.621296416	3	328	90	6426	0.906344411	1.38121547
'8-41550195-C-T'	0.37097324	1.630205783	0.181376083	6.93617958	2	329	19	6497	0.604229607	0.291589932
'3-170819367-C-T'	0.3710203	2.297003644	0.053661714	15.37348702	1	330	23	6493	0.302114804	0.352977287
'12-70963598-C-T'	0.371022621	1.617078316	0.182158946	6.702067101	2	329	27	6489	0.604229607	0.414364641
'5-137261612-C-T'	0.371086154	2.33644637	0.053405684	16.44273455	1	330	17	6499	0.302114804	0.260896255
'13-95858912-C-T'	0.371227765	1.606814472	0.182685547	6.534598519	2	329	36	6480	0.604229607	0.552486188
'13-24443570-A-G'	0.371231748	1.598121833	0.183265842	6.392796941	2	329	42	6474	0.604229607	0.644567219
'8-21953944-G-A'	0.371270639	2.39994423	0.052989717	18.21431867	1	330	11	6505	0.302114804	0.168815224
'5-123985341-G-A'	0.371385809	2.366046501	0.053153894	17.24192802	1	330	15	6501	0.302114804	0.230202578
'1-94528774-C-T'	0.37138639	1.617948295	0.18185454	6.731271871	2	329	24	6492	0.604229607	0.368324125
'15-81644098-C-T'	0.371423684	0.293023329	0.007220228	1.739706137	1	330	54	6462	0.302114804	0.828729282
'19-2291501-T-A'	0.371425075	2.289235898	0.053614049	15.23436734	1	330	18	6498	0.302114804	0.276243094
'22-18905934-A-G'	0.371425075	2.289235898	0.053614049	15.23436734	1	330	18	6498	0.302114804	0.276243094
'10-122666300-T-G'	0.371432393	2.288161132	0.053606303	15.10452234	1	330	21	6495	0.302114804	0.32228361
'13-41910789-A-G'	0.371445864	1.638061003	0.180611049	7.114510189	2	329	15	6501	0.604229607	0.230202578
'12-111779753-G-A'	0.371445864	1.638061003	0.180611049	7.114510189	2	329	15	6501	0.604229607	0.230202578
'9-125562954-C-T'	0.371445864	1.638061003	0.180611049	7.114510189	2	329	15	6501	0.604229607	0.230202578
'18-3188778-C-T'	0.371467066	0.29758475	0.007349161	1.758034568	1	330	52	6464	0.302114804	0.798035605
'7-43508620-C-G'	0.371536032	1.623830078	0.181422192	6.854842069	2	329	20	6496	0.604229607	0.306936771
'1-39782063-G-A'	0.371536323	2.352815468	0.053189881	16.84037793	1	330	14	6502	0.302114804	0.21485574
'17-33884688-G-A'	0.37154279	1.638029005	0.180517778	7.104402542	2	329	17	6499	0.604229607	0.260896255
'6-4892129-C-G'	0.371601148	0.295201644	0.007283367	1.747811425	1	330	49	6467	0.302114804	0.751995089
'19-54647198-G-A'	0.371612424	2.384913031	0.053002037	17.96395124	1	330	10	6506	0.302114804	0.153468386
'16-2027764-G-A'	0.371612424	2.384913031	0.053002037	17.96395124	1	330	10	6506	0.302114804	0.153468386
'2-164467427-C-T'	0.371614258	1.62764664	0.181125468	6.922542687	2	329	19	6497	0.604229607	0.291589932
'4-6865223-A-G'	0.371632718	2.383367665	0.052993302	17.73897481	1	330	14	6502	0.302114804	0.21485574
'6-151894567-G-A'	0.371649528	0.519828343	0.104286491	1.59182497	3	328	89	6427	0.906344411	1.365868631
'3-101540638-C-T'	0.371726959	2.401595333	0.052878904	18.43511624	1	330	10	6506	0.302114804	0.153468386
'10-5842588-C-T'	0.371741153	1.624660856	0.18123117	6.874670793	2	329	20	6496	0.604229607	0.306936771
'3-121345562-C-T'	0.371747251	0.516902814	0.103663391	1.583841678	3	328	86	6430	0.906344411	1.319828115
'6-133073811-C-A'	0.371812858	0.293344809	0.007231784	1.7395269	1	330	62	6454	0.302114804	0.95150399
'8-12957633-G-A'	0.371841377	2.333955324	0.053237619	16.45524191	1	330	14	6502	0.302114804	0.21485574
'5-98206448-G-A'	0.371860423	2.329529475	0.053246536	16.21195074	1	330	17	6499	0.302114804	0.260896255
'16-23767740-TG-T'	0.371943842	2.405204861	0.052813075	18.67008516	1	330	9	6507	0.302114804	0.138121547
'15-56208943-G-T'	0.371949043	2.358773615	0.053064195	17.15723484	1	330	12	6504	0.302114804	0.184162063
'5-140736554-G-A'	0.371957368	0.295249485	0.007286349	1.746619818	1	330	60	6456	0.302114804	0.920810313
'14-55509919-G-A'	0.372013585	1.613546028	0.181735721	6.683641587	2	329	28	6488	0.604229607	0.429711479
'16-69726416-TCAA-T'	0.372058094	1.616928716	0.181498544	6.747558882	2	329	26	6490	0.604229607	0.399017802
'3-45942971-G-A'	0.372098016	0.301591928	0.007464917	1.77208323	1	330	68	6448	0.302114804	1.043585021
'9-111956668-G-A'	0.372106212	1.620615133	0.181215162	6.810386819	2	329	23	6493	0.604229607	0.352977287
'16-88788805-A-G'	0.372157334	2.419418001	0.052690886	19.20194921	1	330	9	6507	0.302114804	0.138121547
'11-10603528-T-C'	0.372179895	1.61903636	0.181293705	6.793320175	2	329	25	6491	0.604229607	0.383670964
'7-64004097-C-G'	0.372218591	1.603960334	0.182222031	6.528075822	2	329	37	6479	0.604229607	0.567833026
'18-19283619-G-C'	0.372221972	2.386761874	0.052837331	17.94153791	1	330	12	6504	0.302114804	0.184162063
'5-175824647-C-T'	0.372304286	2.30110401	0.053323831	15.609597	1	330	22	6494	0.302114804	0.337630448
'2-174081888-T-C'	0.372304286	2.30110401	0.053323831	15.609597	1	330	22	6494	0.302114804	0.337630448
'15-90630704-C-T'	0.372318709	1.621707963	0.181042879	6.851395298	2	329	21	6495	0.604229607	0.32228361
'6-26385325-C-T'	0.372318821	1.614445563	0.181507351	6.723022426	2	329	24	6492	0.604229607	0.368324125
'7-91794023-T-A'	0.372318983	0.522599051	0.104971941	1.597296208	3	328	100	6416	0.906344411	1.534683855
'19-50905096-C-T'	0.372366862	1.617502939	0.181275531	6.777545507	2	329	23	6493	0.604229607	0.352977287
'12-58350616-T-C'	0.372414078	1.616085939	0.181341219	6.75636501	2	329	23	6493	0.604229607	0.352977287
'6-88123596-C-T'	0.372440106	0.514061539	0.103119728	1.574497801	3	328	86	6430	0.906344411	1.319828115
'12-53170960-G-C'	0.372479298	0.300318627	0.00743266	1.765255625	1	330	65	6451	0.302114804	0.997544506
'8-143960600-G-A'	0.372482169	1.624799594	0.491302312	4.230217577	5	326	36	6480	1.510574018	0.552486188
'6-7585796-C-G'	0.372527951	2.359726592	0.052909592	17.11081806	1	330	14	6502	0.302114804	0.21485574
'12-88472911-G-A'	0.372590385	0.304735862	0.007555853	1.783288401	1	330	86	6430	0.302114804	1.319828115
'21-17150287-C-T'	0.372615047	2.299779897	0.053255718	15.59436337	1	330	17	6499	0.302114804	0.260896255
'6-160864758-A-G'	0.372661736	2.334747244	0.053032131	16.5381576	1	330	14	6502	0.302114804	0.21485574
'1-1720670-G-A'	0.372710487	1.614990002	0.181221322	6.751792999	2	329	23	6493	0.604229607	0.352977287
'1-44134887-T-C'	0.372721155	0.517226588	0.103845568	1.581730223	3	328	94	6422	0.906344411	1.442602824
'1-1847952-G-A'	0.372762617	2.248154139	0.053561484	14.40031929	1	330	26	6490	0.302114804	0.399017802
'X-47774599-C-T'	0.372772011	2.254328751	0.053517541	14.53891562	1	330	26	6490	0.302114804	0.399017802
'5-78379115-G-T'	0.372776852	0.298406516	0.007381336	1.756235159	1	330	59	6457	0.302114804	0.905463475
'12-30882246-C-T'	0.372803589	2.384047271	0.052737112	18.28579391	1	330	9	6507	0.302114804	0.138121547
'19-49207114-G-A'	0.372805961	2.364558638	0.052822331	17.36974303	1	330	13	6503	0.302114804	0.199508901
'8-145621587-G-A'	0.372814455	2.262453004	0.053457751	14.77883866	1	330	23	6493	0.302114804	0.352977287
'16-3406511-G-T'	0.372973546	2.324783633	0.053016269	16.29428621	1	330	16	6500	0.302114804	0.245549417
'22-35802718-C-T'	0.373048308	2.390219588	0.052642385	18.4473359	1	330	10	6506	0.302114804	0.153468386
'1-180165582-C-T'	0.37305905	1.607604707	0.181444347	6.63038565	2	329	27	6489	0.604229607	0.414364641
'6-26235041-C-T'	0.373098288	0.29614158	0.007319841	1.745851533	1	330	60	6456	0.302114804	0.920810313
'1-33478877-C-T'	0.3732318	2.28500418	0.053211485	15.3826193	1	330	17	6499	0.302114804	0.260896255
'22-50927976-C-T'	0.373295056	1.623603922	0.180324821	6.942571933	2	329	17	6499	0.604229607	0.260896255
'21-30419284-T-A'	0.373295056	1.623603922	0.180324821	6.942571933	2	329	17	6499	0.604229607	0.260896255
'12-54369047-G-C'	0.373316623	2.409358547	0.052477832	19.14521157	1	330	9	6507	0.302114804	0.138121547
'11-117100257-C-T'	0.373316623	2.409358547	0.052477832	19.14521157	1	330	9	6507	0.302114804	0.138121547
'20-23350290-G-A'	0.373341657	2.362894561	0.052719193	17.56074583	1	330	12	6504	0.302114804	0.184162063
'13-21549235-G-C'	0.37337013	1.617158129	0.180671262	6.827204673	2	329	20	6496	0.604229607	0.306936771
'19-2757735-G-C'	0.373374114	2.388535997	0.052577806	18.49740585	1	330	9	6507	0.302114804	0.138121547
'14-105418416-C-A'	0.37340161	1.604355987	0.181465596	6.599491029	2	329	29	6487	0.604229607	0.445058318
'22-39772080-G-C'	0.373442666	2.357688655	0.052722661	17.38799912	1	330	12	6504	0.302114804	0.184162063
'22-41513774-C-G'	0.373513278	2.323068217	0.052910488	16.43574493	1	330	15	6501	0.302114804	0.230202578
'5-132086671-G-A'	0.373523594	0.293047698	0.007235847	1.732070866	1	330	50	6466	0.302114804	0.767341928
'6-30529700-C-T'	0.37357382	2.314158634	0.052954136	16.24057233	1	330	15	6501	0.302114804	0.230202578
'11-1769085-G-A'	0.37357382	2.314158634	0.052954136	16.24057233	1	330	15	6501	0.302114804	0.230202578
'15-81575014-C-T'	0.37357382	2.314158634	0.052954136	16.24057233	1	330	15	6501	0.302114804	0.230202578
'20-50715050-G-A'	0.37357382	2.314158634	0.052954136	16.24057233	1	330	15	6501	0.302114804	0.230202578
'11-66100170-G-C'	0.373589337	1.620144255	0.49222191	4.185056634	5	326	42	6474	1.510574018	0.644567219
'10-75187483-G-A'	0.373595584	2.359470254	0.052679288	17.50535147	1	330	11	6505	0.302114804	0.168815224
'10-75406764-G-C'	0.373615956	2.381094143	0.052551684	18.14347152	1	330	11	6505	0.302114804	0.168815224
'8-17612562-T-A'	0.373630194	2.258328889	0.053290139	14.7794399	1	330	26	6490	0.302114804	0.399017802
'17-4836631-C-T'	0.373635407	1.621679715	0.18021745	6.920254687	2	329	18	6498	0.604229607	0.276243094
'7-128434498-G-A'	0.373647358	1.61675786	0.489973259	4.193167245	5	326	40	6476	1.510574018	0.613873542
'12-102057302-T-C'	0.373671197	2.331997772	0.052811889	16.6142429	1	330	15	6501	0.302114804	0.230202578
'1-227935835-T-A'	0.373718236	2.360877313	0.05265721	17.79735503	1	330	9	6507	0.302114804	0.138121547
'16-88499218-C-G'	0.373718236	2.360877313	0.05265721	17.79735503	1	330	9	6507	0.302114804	0.138121547
'9-131586029-C-T'	0.373718236	2.360877313	0.05265721	17.79735503	1	330	9	6507	0.302114804	0.138121547
'15-78393352-C-T'	0.373718236	2.360877313	0.05265721	17.79735503	1	330	9	6507	0.302114804	0.138121547
'21-28216791-C-T'	0.373880455	1.596142828	0.181692952	6.477570401	2	329	38	6478	0.604229607	0.583179865
'11-121384931-A-C'	0.373898032	1.616079917	0.180401499	6.833299161	2	329	20	6496	0.604229607	0.306936771
'16-4626169-G-A'	0.373921035	2.332910896	0.052766055	16.90651626	1	330	11	6505	0.302114804	0.168815224
'1-115168480-A-C'	0.373921035	2.332910896	0.052766055	16.90651626	1	330	11	6505	0.302114804	0.168815224
'1-37947336-G-A'	0.373925957	2.378978222	0.052492577	18.15731631	1	330	10	6506	0.302114804	0.153468386
'X-40498263-C-G'	0.373954522	2.401267059	0.052362112	18.8307956	1	330	10	6506	0.302114804	0.153468386
'22-45255688-C-T'	0.373995606	2.249548448	0.053259723	14.60671841	1	330	20	6496	0.302114804	0.306936771
'6-149833318-G-A'	0.374000917	2.300879511	0.052927865	15.87377048	1	330	20	6496	0.302114804	0.306936771
'15-59417010-C-T'	0.374040281	1.613396702	0.180441832	6.778889283	2	329	23	6493	0.604229607	0.352977287
'10-134693026-G-A'	0.374055093	2.239392595	0.053313707	14.37184922	1	330	24	6492	0.302114804	0.368324125
'14-105643046-C-T'	0.374078073	0.294632539	0.007283846	1.736081504	1	330	59	6457	0.302114804	0.905463475
'1-160141491-C-T'	0.37411531	1.61713393	0.180186561	6.856985061	2	329	20	6496	0.604229607	0.306936771
'5-35771773-C-T'	0.37411531	1.61713393	0.180186561	6.856985061	2	329	20	6496	0.604229607	0.306936771
'11-64609306-G-A'	0.37412489	1.633047228	0.179198823	7.155598589	2	329	15	6501	0.604229607	0.230202578
'1-70819816-C-G'	0.374125955	1.6107443	0.180589056	6.745594593	2	329	23	6493	0.604229607	0.352977287
'11-46332586-A-T'	0.37429418	1.599402587	0.181201841	6.551219678	2	329	29	6487	0.604229607	0.445058318
'13-28866586-C-G'	0.374299117	0.291830591	0.007206423	1.724428836	1	330	56	6460	0.302114804	0.859422959
'11-73679454-G-A'	0.374330434	0.292262543	0.007219141	1.725997369	1	330	53	6463	0.302114804	0.813382443
'9-131477455-C-A'	0.374378769	1.611602312	0.180372263	6.7736089	2	329	22	6494	0.604229607	0.337630448
'11-71193059-G-A'	0.374389105	2.276429731	0.052994383	15.34425038	1	330	17	6499	0.302114804	0.260896255
'11-65638718-C-T'	0.374512157	0.293166216	0.007245797	1.728851406	1	330	53	6463	0.302114804	0.813382443
'3-52384594-A-G'	0.374675782	1.609898496	0.488885252	4.161212374	5	326	45	6471	1.510574018	0.690607735
'9-5656610-G-C'	0.374706893	0.291519905	0.00720044	1.721757314	1	330	54	6462	0.302114804	0.828729282
'3-179294488-G-A'	0.374720548	2.320496904	0.052635158	16.46014327	1	330	15	6501	0.302114804	0.230202578
'1-216108128-T-C'	0.374762993	0.293195785	0.007248276	1.728041405	1	330	54	6462	0.302114804	0.828729282
'8-123964912-G-A'	0.374773607	0.298342413	0.007393081	1.748195277	1	330	77	6439	0.302114804	1.181706568
'11-5776626-C-T'	0.374778545	0.508598041	0.102145834	1.554483507	3	328	96	6420	0.906344411	1.473296501
'20-23016819-C-T'	0.374846772	1.61588139	0.493266853	4.146963676	5	326	40	6476	1.510574018	0.613873542
'7-128446359-C-T'	0.374915681	0.291837613	0.007210857	1.722228388	1	330	51	6465	0.302114804	0.782688766
'11-61250246-G-A'	0.374922185	1.612057212	0.491435475	4.140928376	5	326	49	6467	1.510574018	0.751995089
'2-42990476-G-A'	0.374940745	1.581412929	0.18201157	6.283975128	2	329	46	6470	0.604229607	0.705954573
'5-102433434-G-A'	0.374942612	1.613428085	0.179900566	6.835715471	2	329	21	6495	0.604229607	0.32228361
'2-179554549-G-C'	0.374988987	2.302130049	0.052680638	15.98045748	1	330	17	6499	0.302114804	0.260896255
'17-29326155-G-T'	0.374992054	1.612998342	0.492362755	4.134400808	5	326	51	6465	1.510574018	0.782688766
'11-6048408-C-A'	0.375041256	2.259759411	0.052946652	15.00210829	1	330	18	6498	0.302114804	0.276243094
'2-179399576-C-G'	0.375052908	0.50608468	0.101606213	1.547819123	3	328	91	6425	0.906344411	1.396562308
'17-41338453-G-C'	0.375064892	2.377820406	0.052251618	18.56203157	1	330	9	6507	0.302114804	0.138121547
'17-31351014-T-C'	0.375197097	1.61088463	0.179915554	6.808452508	2	329	19	6497	0.604229607	0.291589932
'13-25745286-C-G'	0.375266905	2.232571393	0.053075751	14.36559392	1	330	24	6492	0.302114804	0.368324125
'16-24921736-C-CCAG'	0.375271265	2.387372421	0.052134518	18.64529818	1	330	10	6506	0.302114804	0.153468386
'13-37598317-T-C'	0.375272954	2.256873463	0.052912626	14.96883806	1	330	24	6492	0.302114804	0.368324125
'10-105885279-G-A'	0.375303604	2.286202958	0.052719731	15.74150368	1	330	16	6500	0.302114804	0.245549417
'16-4848579-G-A'	0.37534328	1.618151702	0.179375498	6.951657698	2	329	16	6500	0.604229607	0.245549417
'12-113425094-G-A'	0.37534328	1.618151702	0.179375498	6.951657698	2	329	16	6500	0.604229607	0.245549417
'5-140432626-C-T'	0.375428737	1.608236992	0.49061003	4.125940563	5	326	55	6461	1.510574018	0.84407612
'1-145578142-C-T'	0.375478665	1.615492607	0.179453137	6.907451839	2	329	17	6499	0.604229607	0.260896255
'9-100372648-T-C'	0.375478665	1.615492607	0.179453137	6.907451839	2	329	17	6499	0.604229607	0.260896255
'13-46170925-C-T'	0.375481435	0.291510352	0.007205116	1.71894681	1	330	53	6463	0.302114804	0.813382443
'16-10032401-G-A'	0.375515668	1.606322038	0.179981443	6.732530571	2	329	25	6491	0.604229607	0.383670964
'17-6531533-T-C'	0.375535907	2.295455244	0.052601788	15.95130842	1	330	17	6499	0.302114804	0.260896255
'16-77465471-G-C'	0.37562212	2.36745034	0.052177143	18.2963735	1	330	9	6507	0.302114804	0.138121547
'5-140762659-C-T'	0.37562212	2.36745034	0.052177143	18.2963735	1	330	9	6507	0.302114804	0.138121547
'14-105180633-G-A'	0.375624848	1.610976844	0.179625486	6.826535225	2	329	20	6496	0.604229607	0.306936771
'19-621090-C-T'	0.375770618	2.226830275	0.052995846	14.29769123	1	330	22	6494	0.302114804	0.337630448
'8-101716544-G-A'	0.375775048	2.302243395	0.052508623	16.20809326	1	330	18	6498	0.302114804	0.276243094
'10-38345178-C-T'	0.375779813	1.610558547	0.493166387	4.110442291	5	326	50	6466	1.510574018	0.767341928
'8-11708421-G-A'	0.375799605	1.613210278	0.179384701	6.878135048	2	329	18	6498	0.604229607	0.276243094
'6-10709569-A-T'	0.375812758	2.268869146	0.052712253	15.37691579	1	330	25	6491	0.302114804	0.383670964
'1-160390242-A-G'	0.375812758	2.268869146	0.052712253	15.37691579	1	330	25	6491	0.302114804	0.383670964
'12-1702929-T-G'	0.375823469	1.59822977	0.180295687	6.601110856	2	329	26	6490	0.604229607	0.399017802
'10-88259879-T-C'	0.375851988	2.312725475	0.052420762	16.44204641	1	330	16	6500	0.302114804	0.245549417
'19-13879261-G-A'	0.375887424	2.340235517	0.052261812	17.38388618	1	330	11	6505	0.302114804	0.168815224
'18-14106169-A-G'	0.375904293	1.6173658	0.17904645	6.956917321	2	329	17	6499	0.604229607	0.260896255
'20-59829904-C-T'	0.375978158	2.235809347	0.052885688	14.53057069	1	330	21	6495	0.302114804	0.32228361
'5-179020562-C-T'	0.375997466	2.300179797	0.052471	16.22406965	1	330	14	6502	0.302114804	0.21485574
'5-179016621-T-C'	0.375997466	2.300179797	0.052471	16.22406965	1	330	14	6502	0.302114804	0.21485574
'4-39116798-A-T'	0.376044849	1.606227255	0.179649541	6.756346313	2	329	23	6493	0.604229607	0.352977287
'20-34785938-A-G'	0.376127036	1.602712655	0.179806548	6.69335686	2	329	23	6493	0.604229607	0.352977287
'12-85450785-T-C'	0.376180022	1.619598723	0.178717359	7.006668953	2	329	17	6499	0.604229607	0.260896255
'2-68385109-G-T'	0.376194264	2.358705874	0.052085609	17.99633664	1	330	10	6506	0.302114804	0.153468386
'19-42583294-T-C'	0.376194264	2.358705874	0.052085609	17.99633664	1	330	10	6506	0.302114804	0.153468386
'12-108634248-C-G'	0.376194264	2.358705874	0.052085609	17.99633664	1	330	10	6506	0.302114804	0.153468386
'1-6292127-G-A'	0.376241199	2.253039017	0.052701549	14.93886689	1	330	22	6494	0.302114804	0.337630448
'8-117783982-A-G'	0.376246215	2.316165954	0.052313969	16.67541048	1	330	13	6503	0.302114804	0.199508901
'10-135107170-C-T'	0.376253548	2.265569377	0.052630094	15.36672232	1	330	17	6499	0.302114804	0.260896255
'15-43622098-T-G'	0.376314658	0.292392411	0.007235341	1.71932461	1	330	60	6456	0.302114804	0.920810313
'2-33809994-C-A'	0.376398571	1.604979614	0.491733611	4.090000577	5	326	59	6457	1.510574018	0.905463475
'5-99871359-G-A'	0.376485163	1.605984416	0.49237679	4.091591196	5	326	55	6461	1.510574018	0.84407612
'2-135870769-C-T'	0.376485745	2.314324771	0.052269319	16.6562484	1	330	13	6503	0.302114804	0.199508901
'16-31138545-C-T'	0.376497526	2.274003743	0.052516203	15.57201815	1	330	19	6497	0.302114804	0.291589932
'5-169535303-C-T'	0.376504186	2.253371177	0.052639145	14.99838743	1	330	19	6497	0.302114804	0.291589932
'9-131584729-G-T'	0.37654136	2.22376869	0.052836283	14.32711142	1	330	26	6490	0.302114804	0.399017802
'9-131584732-C-T'	0.37654136	2.22376869	0.052836283	14.32711142	1	330	26	6490	0.302114804	0.399017802
'10-96269925-A-T'	0.376565005	2.379139822	0.051887906	18.72251781	1	330	9	6507	0.302114804	0.138121547
'2-32958916-G-A'	0.376565005	2.379139822	0.051887906	18.72251781	1	330	9	6507	0.302114804	0.138121547
'19-48205648-C-A'	0.376615408	2.234755972	0.052746555	14.61484491	1	330	21	6495	0.302114804	0.32228361
'9-33240216-C-T'	0.376620583	1.606947226	0.179242494	6.799950887	2	329	21	6495	0.604229607	0.32228361
'3-112357696-GGGT-G'	0.376621071	2.324923502	0.052176157	16.96926195	1	330	13	6503	0.302114804	0.199508901
'7-91974351-A-G'	0.376658864	2.233851345	0.052740593	14.58415486	1	330	20	6496	0.302114804	0.306936771
'3-42734587-G-C'	0.376721866	1.608547907	0.179082405	6.833455365	2	329	20	6496	0.604229607	0.306936771
'19-14000181-G-A'	0.37672272	2.255638262	0.052583829	15.15945947	1	330	25	6491	0.302114804	0.383670964
'5-135398363-G-C'	0.376749927	1.604222459	0.179337186	6.757608162	2	329	22	6494	0.604229607	0.337630448
'11-55861490-C-T'	0.376754723	2.293081997	0.052338194	16.12818866	1	330	16	6500	0.302114804	0.245549417
'22-47189533-G-A'	0.376760262	2.28982659	0.052354921	16.01068043	1	330	18	6498	0.302114804	0.276243094
'1-64608314-G-A'	0.376788102	2.248026139	0.052621101	14.98951154	1	330	19	6497	0.302114804	0.291589932
'2-234601755-C-T'	0.376881236	2.301059289	0.052252316	16.27662313	1	330	16	6500	0.302114804	0.245549417
'4-72316967-G-A'	0.376959616	2.232764306	0.05267875	14.60404173	1	330	27	6489	0.302114804	0.414364641
'7-106509008-C-T'	0.37696396	2.226128045	0.052719693	14.42729762	1	330	22	6494	0.302114804	0.337630448
'15-22963799-C-T'	0.376978269	2.298582832	0.052259835	16.41133513	1	330	12	6504	0.302114804	0.184162063
'12-772619-T-C'	0.377053422	2.272065463	0.052397797	15.59301384	1	330	24	6492	0.302114804	0.368324125
'4-6862791-G-C'	0.377053422	2.272065463	0.052397797	15.59301384	1	330	24	6492	0.302114804	0.368324125
'2-179472319-C-T'	0.377059403	1.592691149	0.179893872	6.568355135	2	329	27	6489	0.604229607	0.414364641
'21-46032411-G-T'	0.377081852	2.260291094	0.052468831	15.32335523	1	330	17	6499	0.302114804	0.260896255
'20-44640275-G-A'	0.377102193	1.606004548	0.179013661	6.813020577	2	329	19	6497	0.604229607	0.291589932
'12-122404946-C-T'	0.377168624	1.592741043	0.485392828	4.093388298	5	326	47	6469	1.510574018	0.721301412
'6-29342579-T-G'	0.377169788	1.602782575	0.492418287	4.071254823	5	326	51	6465	1.510574018	0.782688766
'3-38163785-G-A'	0.3772831	1.599903266	0.490884445	4.071665739	5	326	49	6467	1.510574018	0.751995089
'4-76811182-C-T'	0.377284516	2.272638884	0.052339749	15.62854924	1	330	21	6495	0.302114804	0.32228361
'19-9083433-A-G'	0.377311299	1.593930869	0.4869095	4.081078482	5	326	52	6464	1.510574018	0.798035605
'2-210846925-C-T'	0.377315188	1.590740878	0.179831014	6.537955621	2	329	32	6484	0.604229607	0.491098834
'1-218504399-GC-G'	0.377324194	1.591457845	0.179804232	6.559487416	2	329	27	6489	0.604229607	0.414364641
'17-4436698-G-A'	0.377381885	2.318897672	0.052028713	16.84658605	1	330	13	6503	0.302114804	0.199508901
'9-130489682-A-G'	0.377407177	1.605510286	0.178861776	6.820067315	2	329	18	6498	0.604229607	0.276243094
'4-76943947-G-A'	0.377465096	1.59428903	0.487850071	4.070414103	5	326	56	6460	1.510574018	0.859422959
'6-36711517-G-A'	0.377467324	2.27973722	0.052244961	15.7840392	1	330	16	6500	0.302114804	0.245549417
'11-66333807-G-A'	0.377477053	1.598859188	0.490832652	4.065469503	5	326	50	6466	1.510574018	0.767341928
'3-53804021-C-T'	0.377486401	1.593159856	0.486580312	4.083905239	5	326	42	6474	1.510574018	0.644567219
'20-62608720-T-G'	0.3775225	2.267165489	0.052324769	15.5862194	1	330	16	6500	0.302114804	0.245549417
'2-179591917-T-C'	0.377525212	1.591917384	0.179637743	6.572859608	2	329	34	6482	0.604229607	0.521792511
'2-179486376-C-T'	0.377525212	1.591917384	0.179637743	6.572859608	2	329	34	6482	0.604229607	0.521792511
'1-119683231-A-C'	0.377541194	1.598057647	0.490450299	4.065513926	5	326	49	6467	1.510574018	0.751995089
'6-106969266-T-C'	0.377572648	1.587570106	0.179902245	6.501938803	2	329	35	6481	0.604229607	0.537139349
'16-50741791-C-T'	0.377572856	1.604687359	0.178763169	6.798298525	2	329	22	6494	0.604229607	0.337630448
'9-86258451-A-G'	0.37763923	2.290033311	0.052146541	16.11255914	1	330	20	6496	0.302114804	0.306936771
'18-3135575-T-C'	0.37763923	2.290033311	0.052146541	16.11255914	1	330	20	6496	0.302114804	0.306936771
'17-66274345-G-A'	0.377650833	2.243010398	0.052449251	14.96418983	1	330	25	6491	0.302114804	0.383670964
'3-138219353-C-T'	0.377679476	1.585619851	0.481488743	4.098927513	5	326	43	6473	1.510574018	0.659914058
'8-103851047-T-G'	0.377701124	2.314140669	0.05199147	16.84239501	1	330	13	6503	0.302114804	0.199508901
'1-228481854-C-T'	0.37770337	2.273426176	0.052235694	15.69978376	1	330	16	6500	0.302114804	0.245549417
'16-1735575-G-A'	0.377763273	2.277962395	0.052195461	15.83671865	1	330	18	6498	0.302114804	0.276243094
'3-137892429-G-A'	0.377796046	1.600691021	0.493232225	4.046219865	5	326	59	6457	1.510574018	0.905463475
'19-46271371-C-T'	0.377799297	1.596193988	0.490144769	4.056219074	5	326	56	6460	1.510574018	0.859422959
'13-115052084-C-T'	0.377838104	2.285582649	0.052140329	16.14351689	1	330	13	6503	0.302114804	0.199508901
'2-27596143-G-A'	0.377859225	2.208515543	0.052632242	14.14101279	1	330	23	6493	0.302114804	0.352977287
'16-58537661-G-A'	0.377871095	2.246558685	0.052375533	15.06642408	1	330	20	6496	0.302114804	0.306936771
'15-81558093-A-G'	0.377877349	1.592017457	0.179430938	6.599301855	2	329	27	6489	0.604229607	0.414364641
'11-108811036-A-G'	0.377891993	2.31551915	0.051956217	17.1266021	1	330	10	6506	0.302114804	0.153468386
'2-74783865-A-G'	0.377891993	2.31551915	0.051956217	17.1266021	1	330	10	6506	0.302114804	0.153468386
'2-227771589-C-G'	0.377891993	2.31551915	0.051956217	17.1266021	1	330	10	6506	0.302114804	0.153468386
'1-42657223-C-T'	0.377909597	2.221002166	0.052535977	14.44429488	1	330	27	6489	0.302114804	0.414364641
'2-219483506-T-C'	0.37793282	2.361794382	0.051679459	18.53330073	1	330	9	6507	0.302114804	0.138121547
'1-228503633-C-T'	0.377969968	2.258859002	0.052267964	15.3715082	1	330	24	6492	0.302114804	0.368324125
'8-59728153-G-A'	0.377969968	2.258859002	0.052267964	15.3715082	1	330	24	6492	0.302114804	0.368324125
'4-146770704-T-A'	0.377969968	2.258859002	0.052267964	15.3715082	1	330	24	6492	0.302114804	0.368324125
'14-88431969-T-C'	0.377973834	2.289185101	0.052072362	16.12682871	1	330	15	6501	0.302114804	0.230202578
'1-152191050-C-T'	0.377995466	2.286159201	0.052097111	16.16355296	1	330	16	6500	0.302114804	0.245549417
'17-7259205-G-C'	0.378014798	1.598247801	0.178893696	6.702054134	2	329	26	6490	0.604229607	0.399017802
'22-18301508-T-C'	0.378038054	1.589422702	0.486197215	4.060827736	5	326	57	6459	1.510574018	0.874769797
'17-41343442-G-A'	0.378097112	2.331703243	0.051818396	17.69964845	1	330	9	6507	0.302114804	0.138121547
'7-63537815-T-C'	0.378117517	2.289807035	0.052054154	16.35624493	1	330	12	6504	0.302114804	0.184162063
'1-214557998-C-T'	0.378118354	1.585328582	0.483118833	4.074938216	5	326	53	6463	1.510574018	0.813382443
'X-44088950-C-T'	0.378183175	2.334129773	0.051766982	17.55074062	1	330	11	6505	0.302114804	0.168815224
'4-140393848-A-G'	0.378187059	2.30065747	0.051961585	16.5595731	1	330	15	6501	0.302114804	0.230202578
'X-43661493-T-C'	0.378213191	1.602247487	0.178516362	6.786216625	2	329	22	6494	0.604229607	0.337630448
'7-127222278-G-A'	0.378215631	1.599144969	0.178742199	6.740206105	2	329	21	6495	0.604229607	0.32228361
'22-29879534-C-A'	0.378257049	1.607061773	0.17819177	6.878302904	2	329	19	6497	0.604229607	0.291589932
'3-183474368-C-T'	0.37830867	1.603136177	0.178439489	6.819450779	2	329	19	6497	0.604229607	0.291589932
'11-18472525-A-G'	0.37832652	1.592263184	0.179115714	6.620325223	2	329	25	6491	0.604229607	0.383670964
'X-78010499-G-A'	0.378411006	1.591942189	0.489179916	4.041536361	5	326	52	6464	1.510574018	0.798035605
'1-16257925-T-C'	0.378435909	1.584515715	0.179542523	6.484398999	2	329	33	6483	0.604229607	0.506445672
'10-79566664-C-T'	0.378447235	1.593190296	0.490243395	4.035773992	5	326	55	6461	1.510574018	0.84407612
'12-112167753-G-A'	0.378475042	1.590274665	0.48815313	4.044082498	5	326	50	6466	1.510574018	0.767341928
'17-37792096-C-A'	0.378505998	2.235335402	0.052303776	14.89639163	1	330	18	6498	0.302114804	0.276243094
'4-159636830-C-T'	0.378505998	2.235335402	0.052303776	14.89639163	1	330	18	6498	0.302114804	0.276243094
'12-50500071-G-A'	0.378525475	1.604095516	0.178230556	6.844120212	2	329	19	6497	0.604229607	0.291589932
'19-1044619-C-G'	0.378604034	2.322277754	0.051750581	17.40121619	1	330	10	6506	0.302114804	0.153468386
'11-64366298-C-T'	0.378604034	2.322277754	0.051750581	17.40121619	1	330	10	6506	0.302114804	0.153468386
'12-14578354-C-T'	0.37869614	1.587414775	0.486812882	4.042610066	5	326	49	6467	1.510574018	0.751995089
'17-16005004-C-T'	0.378762574	2.304871506	0.051804142	16.75199772	1	330	14	6502	0.302114804	0.21485574
'16-57950041-G-A'	0.378762574	2.304871506	0.051804142	16.75199772	1	330	14	6502	0.302114804	0.21485574
'5-132223218-T-C'	0.378783999	2.266663011	0.052030351	15.68409062	1	330	18	6498	0.302114804	0.276243094
'16-70299456-C-T'	0.378796206	1.589483981	0.17898148	6.587177145	2	329	30	6486	0.604229607	0.460405157
'16-129531-C-G'	0.378816772	1.583252	0.484294989	4.045347947	5	326	54	6462	1.510574018	0.828729282
'1-147090866-G-A'	0.378824289	1.588400473	0.17905151	6.574630255	2	329	27	6489	0.604229607	0.414364641
'X-130409217-C-G'	0.378862111	1.577977441	0.179719009	6.39600695	2	329	35	6481	0.604229607	0.537139349
'14-53341962-C-G'	0.378865471	1.578040171	0.479966389	4.068851619	5	326	43	6473	1.510574018	0.659914058
'1-171765854-G-A'	0.378904591	2.246257988	0.052132082	15.1730579	1	330	24	6492	0.302114804	0.368324125
'1-1720508-G-A'	0.378904591	2.246257988	0.052132082	15.1730579	1	330	24	6492	0.302114804	0.368324125
'5-54674963-T-C'	0.378923622	1.587277234	0.487544791	4.032366091	5	326	52	6464	1.510574018	0.798035605
'5-157214762-C-G'	0.378942845	2.341134666	0.051566529	18.06815202	1	330	9	6507	0.302114804	0.138121547
'1-36921812-C-T'	0.378976439	1.583949632	0.17924125	6.501910724	2	329	28	6488	0.604229607	0.429711479
'3-50151623-C-T'	0.378992502	2.279333229	0.05189894	16.01119102	1	330	16	6500	0.302114804	0.245549417
'1-205030522-C-T'	0.379007407	2.221995175	0.05227393	14.60542558	1	330	26	6490	0.302114804	0.399017802
'7-100028352-C-T'	0.379074922	1.586058127	0.487163439	4.029390917	5	326	51	6465	1.510574018	0.782688766
'1-16256824-T-G'	0.379084165	1.582389023	0.179275513	6.476904549	2	329	33	6483	0.604229607	0.506445672
'21-45733563-C-T'	0.379130524	1.600372974	0.178103367	6.81202968	2	329	18	6498	0.604229607	0.276243094
'10-123846421-G-A'	0.379260456	1.597770179	0.178187081	6.772471303	2	329	19	6497	0.604229607	0.291589932
'3-186570873-T-A'	0.379281371	2.370426973	0.051328553	19.09372286	1	330	9	6507	0.302114804	0.138121547
'6-136681926-T-G'	0.379292255	1.600380365	0.178011955	6.824467452	2	329	17	6499	0.604229607	0.260896255
'11-45987091-A-T'	0.379303699	1.585427871	0.178945911	6.546494454	2	329	26	6490	0.604229607	0.399017802
'X-69479416-C-T'	0.379315264	2.256973403	0.051961847	15.42365292	1	330	18	6498	0.302114804	0.276243094
'14-55510334-A-G'	0.379351679	1.5952372	0.178289094	6.728695632	2	329	21	6495	0.604229607	0.32228361
'16-625959-C-T'	0.379413747	2.204725909	0.052297856	14.25840733	1	330	21	6495	0.302114804	0.32228361
'4-154624173-C-A'	0.379444582	2.267325905	0.05188069	15.85092061	1	330	14	6502	0.302114804	0.21485574
'1-151958654-T-C'	0.379508463	2.33579394	0.05147688	18.10779897	1	330	9	6507	0.302114804	0.138121547
'16-46652209-A-C'	0.37954827	2.293864553	0.051703312	16.71053086	1	330	12	6504	0.302114804	0.184162063
'1-87036828-C-T'	0.379586069	1.597667603	0.177996359	6.789828054	2	329	18	6498	0.604229607	0.276243094
'17-80280768-G-A'	0.379591634	1.59579261	0.178097919	6.749613954	2	329	20	6496	0.604229607	0.306936771
'1-234565854-G-A'	0.379644573	1.600627299	0.177766183	6.843987141	2	329	17	6499	0.604229607	0.260896255
'17-36483116-C-T'	0.379644573	1.600627299	0.177766183	6.843987141	2	329	17	6499	0.604229607	0.260896255
'21-31864090-G-A'	0.379644573	1.600627299	0.177766183	6.843987141	2	329	17	6499	0.604229607	0.260896255
'16-29989619-G-A'	0.379688266	2.300935782	0.05161183	16.76141604	1	330	13	6503	0.302114804	0.199508901
'15-44085781-G-A'	0.379743579	2.320285016	0.051511036	17.66295552	1	330	9	6507	0.302114804	0.138121547
'6-51523998-C-T'	0.379768113	1.597904515	0.177861689	6.801664743	2	329	18	6498	0.604229607	0.276243094
'3-129237990-C-T'	0.37984051	2.264321326	0.051801831	15.76265638	1	330	16	6500	0.302114804	0.245549417
'8-195879-C-T'	0.379860068	1.591236942	0.178202969	6.672142652	2	329	24	6492	0.604229607	0.368324125
'4-8584303-C-T'	0.379930431	1.581024672	0.486572615	4.003405544	5	326	58	6458	1.510574018	0.890116636
'15-28263554-G-A'	0.379937055	1.587527086	0.178405608	6.611817657	2	329	28	6488	0.604229607	0.429711479
'2-17963171-C-T'	0.379952522	2.21286276	0.05212107	14.55085092	1	330	20	6496	0.302114804	0.306936771
'7-6071028-G-A'	0.379952522	2.21286276	0.05212107	14.55085092	1	330	20	6496	0.302114804	0.306936771
'21-44317156-A-C'	0.379963632	1.571387584	0.478856697	4.03891939	5	326	53	6463	1.510574018	0.813382443
'5-13794057-C-A'	0.379991685	1.598946398	0.177644122	6.825732101	2	329	18	6498	0.604229607	0.276243094
'17-36491033-C-T'	0.380186609	2.341901047	0.051284908	18.36195689	1	330	9	6507	0.302114804	0.138121547
'17-80367243-C-T'	0.380186609	2.341901047	0.051284908	18.36195689	1	330	9	6507	0.302114804	0.138121547
'7-92844819-G-A'	0.380186609	2.341901047	0.051284908	18.36195689	1	330	9	6507	0.302114804	0.138121547
'17-17124804-C-T'	0.380186609	2.341901047	0.051284908	18.36195689	1	330	9	6507	0.302114804	0.138121547
'14-24612645-C-T'	0.380186609	2.341901047	0.051284908	18.36195689	1	330	9	6507	0.302114804	0.138121547
'19-54659555-T-G'	0.380197985	2.299075301	0.051520179	16.91315896	1	330	12	6504	0.302114804	0.184162063
'X-53561546-C-T'	0.380245079	2.237943655	0.051878813	15.131381	1	330	21	6495	0.302114804	0.32228361
'6-31903779-A-G'	0.380327887	2.324723938	0.051352188	17.87866876	1	330	9	6507	0.302114804	0.138121547
'X-110389772-G-A'	0.380395678	2.29640733	0.05149056	16.85844621	1	330	12	6504	0.302114804	0.184162063
'3-170204096-G-A'	0.380467505	1.594657969	0.177610352	6.768768849	2	329	20	6496	0.604229607	0.306936771
'13-26789231-C-T'	0.380480446	2.315625327	0.051356297	17.45396819	1	330	11	6505	0.302114804	0.168815224
'16-69373207-G-C'	0.380480446	2.315625327	0.051356297	17.45396819	1	330	11	6505	0.302114804	0.168815224
'19-41816224-C-T'	0.380570554	1.571159259	0.480715405	4.017060084	5	326	43	6473	1.510574018	0.659914058
'16-2112989-G-A'	0.380578813	2.276807987	0.05156271	16.28039162	1	330	14	6502	0.302114804	0.21485574
'7-2629644-G-T'	0.380584087	1.591837941	0.177721971	6.723511398	2	329	21	6495	0.604229607	0.32228361
'9-85615377-T-C'	0.38058647	2.330406632	0.051241774	17.82658237	1	330	11	6505	0.302114804	0.168815224
'6-31939898-C-T'	0.380621836	1.606658558	0.17675127	6.999826407	2	329	16	6500	0.604229607	0.245549417
'10-85912032-C-T'	0.380621836	1.606658558	0.17675127	6.999826407	2	329	16	6500	0.604229607	0.245549417
'19-53741616-A-G'	0.380708407	1.589180709	0.177819137	6.681903193	2	329	22	6494	0.604229607	0.337630448
'3-58140624-G-A'	0.380715541	1.579314322	0.178456574	6.502518209	2	329	29	6487	0.604229607	0.445058318
'14-93277899-G-A'	0.380797588	1.578701092	0.178436452	6.493978537	2	329	28	6488	0.604229607	0.429711479
'8-3256975-A-G'	0.380822333	2.242946914	0.051720669	15.4134517	1	330	17	6499	0.302114804	0.260896255
'6-42074907-C-T'	0.380826437	2.334274677	0.051171367	18.08968461	1	330	10	6506	0.302114804	0.153468386
'21-35122462-G-A'	0.380836586	2.309867181	0.051324872	17.54296069	1	330	9	6507	0.302114804	0.138121547
'4-96127793-G-C'	0.380867053	2.29268212	0.051396224	16.74985304	1	330	13	6503	0.302114804	0.199508901
'X-152027402-G-A'	0.380867053	2.29268212	0.051396224	16.74985304	1	330	13	6503	0.302114804	0.199508901
'21-46086751-C-T'	0.380867053	2.29268212	0.051396224	16.74985304	1	330	13	6503	0.302114804	0.199508901
'16-3640450-G-A'	0.380882705	2.316036441	0.051267785	17.57320484	1	330	10	6506	0.302114804	0.153468386
'8-33451084-C-T'	0.380882705	2.316036441	0.051267785	17.57320484	1	330	10	6506	0.302114804	0.153468386
'1-186330768-T-C'	0.380882705	2.316036441	0.051267785	17.57320484	1	330	10	6506	0.302114804	0.153468386
'19-52825212-G-A'	0.380938473	2.274741651	0.051508315	16.45853604	1	330	11	6505	0.302114804	0.168815224
'16-71509976-C-T'	0.38095654	1.568716102	0.480352087	4.004579007	5	326	45	6471	1.510574018	0.690607735
'8-94770767-C-T'	0.381052602	2.257096882	0.051573294	15.77670112	1	330	16	6500	0.302114804	0.245549417
'13-36401835-G-A'	0.381087155	2.328084917	0.051154513	18.01718984	1	330	10	6506	0.302114804	0.153468386
'16-74709590-CTCTG-C'	0.381090395	1.568261423	0.480466961	4.000424946	5	326	45	6471	1.510574018	0.690607735
'11-26681856-C-T'	0.381115748	1.593685812	0.177250464	6.778783431	2	329	19	6497	0.604229607	0.291589932
'3-14862376-C-T'	0.381115748	1.593685812	0.177250464	6.778783431	2	329	19	6497	0.604229607	0.291589932
'14-21460770-G-T'	0.381115748	1.593685812	0.177250464	6.778783431	2	329	19	6497	0.604229607	0.291589932
'7-134134517-C-T'	0.381174194	1.595010062	0.177175595	6.819814038	2	329	17	6499	0.604229607	0.260896255
'3-41280807-C-T'	0.38117543	1.567447041	0.480232949	3.997128579	5	326	48	6468	1.510574018	0.73664825
'5-14498717-C-T'	0.381338363	2.301724216	0.051239682	17.11602886	1	330	12	6504	0.302114804	0.184162063
'6-158924919-C-T'	0.381351314	1.588306694	0.17749307	6.705242997	2	329	19	6497	0.604229607	0.291589932
'3-42916001-G-T'	0.381395848	2.272293073	0.051412624	16.36998241	1	330	12	6504	0.302114804	0.184162063
'12-95879681-G-C'	0.381431233	2.245784343	0.051562148	15.55755339	1	330	15	6501	0.302114804	0.230202578
'6-111913009-C-T'	0.381446113	1.578136819	0.178082625	6.518316819	2	329	31	6485	0.604229607	0.475751995
'9-136314986-G-A'	0.381471805	1.595494102	0.176920536	6.829272153	2	329	19	6497	0.604229607	0.291589932
'11-96117812-T-C'	0.381511082	2.224151848	0.051688168	15.04303055	1	330	17	6499	0.302114804	0.260896255
'14-68086741-A-G'	0.381511082	2.224151848	0.051688168	15.04303055	1	330	17	6499	0.302114804	0.260896255
'17-66038392-C-G'	0.381650287	1.565876414	0.480713049	3.981517458	5	326	48	6468	1.510574018	0.73664825
'11-108114727-G-C'	0.381658588	2.288257019	0.051256691	16.87591173	1	330	11	6505	0.302114804	0.168815224
'10-73377112-G-A'	0.381663998	1.559558876	0.475246738	4.009310904	5	326	45	6471	1.510574018	0.690607735
'22-50904608-C-T'	0.381686668	1.595186341	0.176846977	6.850881497	2	329	16	6500	0.604229607	0.245549417
'10-75567727-A-G'	0.381718438	1.565203282	0.480444873	3.98027255	5	326	49	6467	1.510574018	0.751995089
'2-61515855-G-A'	0.381721108	2.249942494	0.051473752	15.75430879	1	330	14	6502	0.302114804	0.21485574
'18-2599079-G-T'	0.381800301	1.581713185	0.177631071	6.602293338	2	329	23	6493	0.604229607	0.352977287
'6-36927113-C-A'	0.381807442	1.578437101	0.177819609	6.537270041	2	329	25	6491	0.604229607	0.383670964
'1-6279316-C-T'	0.381811285	1.592550944	0.176936237	6.80649959	2	329	17	6499	0.604229607	0.260896255
'3-164739053-C-T'	0.381811285	1.592550944	0.176936237	6.80649959	2	329	17	6499	0.604229607	0.260896255
'4-122592742-G-A'	0.381817419	1.583503751	0.177506129	6.637177221	2	329	22	6494	0.604229607	0.337630448
'12-104083647-G-C'	0.381888263	2.231545707	0.051550198	15.25127385	1	330	20	6496	0.302114804	0.306936771
'6-73904225-G-A'	0.381888263	2.231545707	0.051550198	15.25127385	1	330	20	6496	0.302114804	0.306936771
'5-132096568-C-T'	0.381943526	2.238818158	0.051481458	15.36852763	1	330	17	6499	0.302114804	0.260896255
'22-41257566-G-T'	0.381953818	1.589953763	0.17699231	6.759843247	2	329	19	6497	0.604229607	0.291589932
'2-179587955-G-T'	0.381994829	2.274002197	0.051258833	16.39824272	1	330	14	6502	0.302114804	0.21485574
'19-44635495-G-A'	0.382048635	2.245097231	0.051431468	15.68313974	1	330	14	6502	0.302114804	0.21485574
'2-242066584-G-A'	0.382116192	1.563185918	0.178680643	6.293185091	2	329	37	6479	0.604229607	0.567833026
'7-34182914-C-A'	0.382138022	1.590530682	0.176852629	6.784298645	2	329	18	6498	0.604229607	0.276243094
'17-39412059-G-A'	0.382240436	1.592087091	0.176660262	6.805292986	2	329	19	6497	0.604229607	0.291589932
'11-4903811-C-T'	0.382283828	2.287978159	0.051125332	17.07715487	1	330	10	6506	0.302114804	0.153468386
'17-73840305-C-T'	0.382335784	2.301673685	0.051031842	17.47741684	1	330	10	6506	0.302114804	0.153468386
'19-41928655-C-T'	0.382347333	1.560437257	0.478798099	3.970877913	5	326	47	6469	1.510574018	0.721301412
'6-33219675-A-G'	0.382383244	1.572392141	0.177871081	6.459928442	2	329	31	6485	0.604229607	0.475751995
'6-72984118-G-A'	0.382484904	1.58888523	0.176731323	6.766871173	2	329	19	6497	0.604229607	0.291589932
'5-139936760-G-A'	0.382532077	2.27530873	0.051134968	16.59817658	1	330	12	6504	0.302114804	0.184162063
'8-27358496-G-A'	0.38270083	1.558553506	0.478740334	3.95924239	5	326	52	6464	1.510574018	0.798035605
'11-67079303-G-A'	0.382741431	1.559362992	0.479671029	3.95233015	5	326	55	6461	1.510574018	0.84407612
'7-133985002-A-G'	0.382773344	2.177229242	0.051716615	14.04270048	1	330	23	6493	0.302114804	0.352977287
'3-101445570-G-A'	0.382781297	1.554722586	0.475195554	3.981413545	5	326	41	6475	1.510574018	0.629220381
'3-113002436-C-T'	0.382820657	2.251903295	0.051207203	15.91304375	1	330	14	6502	0.302114804	0.21485574
'21-43256581-C-T'	0.382909499	2.27974824	0.051017254	16.73548548	1	330	15	6501	0.302114804	0.230202578
'5-147480052-C-T'	0.382915176	2.213208149	0.051442953	14.97239158	1	330	22	6494	0.302114804	0.337630448
'20-34828040-C-T'	0.382915176	2.213208149	0.051442953	14.97239158	1	330	22	6494	0.302114804	0.337630448
'19-43991217-C-T'	0.382987781	2.182340461	0.051634182	14.20880533	1	330	24	6492	0.302114804	0.368324125
'5-118969993-G-A'	0.38301083	2.230607895	0.051293572	15.31571816	1	330	18	6498	0.302114804	0.276243094
'4-88036358-G-T'	0.383103774	2.296270283	0.050886774	17.39233596	1	330	10	6506	0.302114804	0.153468386
'18-23866252-C-T'	0.383103774	2.296270283	0.050886774	17.39233596	1	330	10	6506	0.302114804	0.153468386
'17-42745254-C-A'	0.38314203	2.256818026	0.051109329	16.1588902	1	330	13	6503	0.302114804	0.199508901
'19-9068458-A-T'	0.383157133	1.551578069	0.474467769	3.965643495	5	326	53	6463	1.510574018	0.813382443
'14-68256184-C-G'	0.38319754	1.550693902	0.473569438	3.972955673	5	326	49	6467	1.510574018	0.751995089
'10-101715249-T-C'	0.383233772	1.548782856	0.471747472	3.984347933	5	326	44	6472	1.510574018	0.675260896
'1-57476377-G-A'	0.383239082	1.554300852	0.477089599	3.95320462	5	326	55	6461	1.510574018	0.84407612
'17-15406467-G-A'	0.38328603	1.574133258	0.177194695	6.534468225	2	329	26	6490	0.604229607	0.399017802
'19-50925740-G-A'	0.383299412	2.241339454	0.051161616	15.64204854	1	330	17	6499	0.302114804	0.260896255
'16-81077016-A-G'	0.383335542	2.308936117	0.050765917	17.8614731	1	330	10	6506	0.302114804	0.153468386
'19-9070277-C-A'	0.383380709	1.580846621	0.176666738	6.653259825	2	329	22	6494	0.604229607	0.337630448
'4-107157622-C-T'	0.383399029	2.280837509	0.050902146	16.81832282	1	330	13	6503	0.302114804	0.199508901
'11-4623587-C-T'	0.383399029	2.280837509	0.050902146	16.81832282	1	330	13	6503	0.302114804	0.199508901
'5-76028566-T-G'	0.383462146	1.552115749	0.475967741	3.953689112	5	326	47	6469	1.510574018	0.721301412
'18-55273918-T-G'	0.38348143	2.315206064	0.050694275	18.0730495	1	330	9	6507	0.302114804	0.138121547
'16-55705760-T-G'	0.38348143	2.315206064	0.050694275	18.0730495	1	330	9	6507	0.302114804	0.138121547
'1-53351522-T-C'	0.383494794	1.553694848	0.477641185	3.942097383	5	326	52	6464	1.510574018	0.798035605
'19-9026312-G-C'	0.38366284	2.327309291	0.050591065	18.55106967	1	330	9	6507	0.302114804	0.138121547
'X-135954483-CATA-C'	0.383695496	1.562026032	0.177761521	6.343367752	2	329	33	6483	0.604229607	0.506445672
'12-111902514-G-A'	0.383729869	1.582971477	0.176357352	6.726113903	2	329	18	6498	0.604229607	0.276243094
'8-100479712-A-G'	0.383729869	1.582971477	0.176357352	6.726113903	2	329	18	6498	0.604229607	0.276243094
'7-21904197-C-T'	0.383831656	2.17909615	0.051463636	14.23014383	1	330	27	6489	0.302114804	0.414364641
'3-52476899-G-A'	0.383840469	1.57334582	0.176883443	6.542396818	2	329	24	6492	0.604229607	0.368324125
'9-131768373-C-T'	0.383852468	1.568658104	0.177186453	6.458034123	2	329	36	6480	0.604229607	0.552486188
'13-52542667-G-A'	0.38385623	1.580473416	0.176440927	6.685373634	2	329	19	6497	0.604229607	0.291589932
'19-41188847-C-G'	0.383864505	2.228546149	0.051126539	15.49105547	1	330	16	6500	0.302114804	0.245549417
'20-48523269-G-A'	0.383883434	1.570393408	0.17707118	6.495523685	2	329	28	6488	0.604229607	0.429711479
'2-179567230-A-G'	0.38397908	1.568213974	0.177158478	6.462449145	2	329	35	6481	0.604229607	0.537139349
'15-75195037-G-C'	0.383995371	1.583071599	0.176178145	6.737997828	2	329	19	6497	0.604229607	0.291589932
'19-16977364-C-T'	0.384006305	1.561038596	0.177641208	6.341638792	2	329	36	6480	0.604229607	0.552486188
'15-44855454-C-T'	0.384043831	2.168749963	0.051485362	13.99258978	1	330	21	6495	0.302114804	0.32228361
'15-34543180-C-G'	0.384057647	1.544662005	0.47168873	3.957081336	5	326	55	6461	1.510574018	0.84407612
'2-26739428-C-T'	0.384071134	1.564306153	0.177382443	6.403457929	2	329	35	6481	0.604229607	0.537139349
'6-107361108-C-T'	0.384126688	1.564734439	0.177295486	6.407169519	2	329	29	6487	0.604229607	0.445058318
'14-104641752-G-A'	0.384167551	1.573345358	0.176690022	6.559758182	2	329	29	6487	0.604229607	0.445058318
'19-11978657-G-A'	0.384180634	2.224411952	0.051072148	15.34002303	1	330	19	6497	0.302114804	0.291589932
'14-53529903-T-C'	0.384214214	1.573931113	0.176637501	6.577972163	2	329	24	6492	0.604229607	0.368324125
'17-55074373-G-T'	0.384267211	2.259154817	0.050836293	16.32371592	1	330	13	6503	0.302114804	0.199508901
'16-53878082-G-A'	0.384270373	2.178245647	0.051372178	14.28629316	1	330	21	6495	0.302114804	0.32228361
'3-39108050-T-G'	0.384282193	1.568752187	0.176918131	6.482100251	2	329	26	6490	0.604229607	0.399017802
'6-26509392-G-A'	0.384291235	2.240563692	0.050954835	15.88725032	1	330	15	6501	0.302114804	0.230202578
'10-93776171-T-C'	0.384334416	1.547411929	0.475304532	3.9317186	5	326	50	6466	1.510574018	0.767341928
'1-169847802-C-T'	0.38438744	1.567157992	0.176984017	6.466213923	2	329	27	6489	0.604229607	0.414364641
'7-150933574-C-T'	0.384390878	2.19173209	0.051250427	14.6153317	1	330	18	6498	0.302114804	0.276243094
'16-4558064-G-A'	0.384499364	1.54838764	0.477161601	3.913111034	5	326	59	6457	1.510574018	0.905463475
'20-60885127-C-T'	0.38451748	1.583378172	0.175834744	6.770755509	2	329	18	6498	0.604229607	0.276243094
'9-113088516-A-G'	0.384543097	2.260496023	0.050778037	16.53085407	1	330	13	6503	0.302114804	0.199508901
'6-109774985-C-T'	0.384554094	2.216568361	0.051044611	15.23795762	1	330	16	6500	0.302114804	0.245549417
'6-159407416-C-T'	0.384556977	1.569955769	0.176678565	6.519281065	2	329	26	6490	0.604229607	0.399017802
'14-105639582-T-A'	0.384585684	2.256433293	0.050790779	16.38302529	1	330	14	6502	0.302114804	0.21485574
'19-45811692-C-G'	0.384589319	1.591198046	0.175269894	6.914186033	2	329	16	6500	0.604229607	0.245549417
'6-31656514-C-T'	0.384632585	1.537797383	0.466324867	3.985073178	5	326	38	6478	1.510574018	0.583179865
'3-149260270-T-G'	0.384715251	1.581853602	0.175780902	6.740764309	2	329	20	6496	0.604229607	0.306936771
'15-31197584-G-A'	0.384756438	1.545008826	0.475187642	3.915478382	5	326	60	6456	1.510574018	0.920810313
'14-92102881-T-C'	0.384760223	2.249659839	0.050795298	16.25605895	1	330	12	6504	0.302114804	0.184162063
'8-110477352-A-C'	0.38477697	1.54670928	0.476761943	3.907567083	5	326	61	6455	1.510574018	0.936157152
'11-58949917-G-A'	0.384787186	1.572059174	0.176404859	6.572080499	2	329	23	6493	0.604229607	0.352977287
'19-15586393-T-G'	0.384800885	2.317862394	0.050394595	18.49521816	1	330	9	6507	0.302114804	0.138121547
'12-53086303-G-A'	0.384801385	2.275971196	0.050626037	17.015609	1	330	12	6504	0.302114804	0.184162063
'8-103372358-G-A'	0.38482471	2.25667568	0.050749593	16.62576017	1	330	10	6506	0.302114804	0.153468386
'8-145638215-G-A'	0.384832621	2.231258938	0.050884829	15.64271466	1	330	15	6501	0.302114804	0.230202578
'1-226128627-G-A'	0.384864404	1.560961637	0.177090776	6.373914305	2	329	34	6482	0.604229607	0.521792511
'15-89753546-G-C'	0.385018815	1.57109713	0.176327046	6.56627187	2	329	23	6493	0.604229607	0.352977287
'14-103969253-A-C'	0.385018815	1.57109713	0.176327046	6.56627187	2	329	23	6493	0.604229607	0.352977287
'18-46690066-G-A'	0.385020784	2.206795671	0.051010432	15.11398506	1	330	15	6501	0.302114804	0.230202578
'11-66235714-G-C'	0.385056826	1.542739176	0.473979732	3.9183154	5	326	50	6466	1.510574018	0.767341928
'3-158315970-A-G'	0.385065414	1.58375992	0.175436797	6.789492008	2	329	21	6495	0.604229607	0.32228361
'6-54805722-A-G'	0.385102378	2.204516647	0.051001565	15.00805781	1	330	21	6495	0.302114804	0.32228361
'19-42914528-G-A'	0.385158469	1.573087475	0.176112769	6.611076187	2	329	22	6494	0.604229607	0.337630448
'8-101152928-G-C'	0.385195391	2.255738439	0.050665714	16.53526486	1	330	13	6503	0.302114804	0.199508901
'11-119045372-C-A'	0.385209232	2.226076653	0.05083487	15.56378226	1	330	19	6497	0.302114804	0.291589932
'6-126176350-A-G'	0.385209761	2.254708992	0.050656889	16.38270892	1	330	14	6502	0.302114804	0.21485574
'6-151161245-C-T'	0.385230458	2.20096583	0.050996204	14.9410247	1	330	17	6499	0.302114804	0.260896255
'19-14626911-A-G'	0.385247445	2.19936886	0.0510103	14.95670532	1	330	23	6493	0.302114804	0.352977287
'19-14626959-G-A'	0.385247445	2.19936886	0.0510103	14.95670532	1	330	23	6493	0.302114804	0.352977287
'14-94935807-G-A'	0.385275389	2.160531135	0.051263719	13.94330512	1	330	27	6489	0.302114804	0.414364641
'13-103514459-C-T'	0.385285745	1.536878942	0.469195185	3.939382298	5	326	57	6459	1.510574018	0.874769797
'17-58260659-A-C'	0.385299014	2.289943145	0.05043158	17.49986081	1	330	11	6505	0.302114804	0.168815224
'20-29977000-A-C'	0.385342305	1.552000695	0.177434374	6.247295182	2	329	40	6476	0.604229607	0.613873542
'7-27832708-C-T'	0.385378276	2.229541209	0.050781235	15.74977596	1	330	14	6502	0.302114804	0.21485574
'1-10166309-G-T'	0.385395933	1.563736417	0.176581882	6.451388422	2	329	28	6488	0.604229607	0.429711479
'4-166220778-C-G'	0.385438837	1.545262484	0.478375214	3.877113263	5	326	81	6435	1.510574018	1.243093923
'5-44809463-T-C'	0.385442043	2.269574707	0.050528441	17.00773692	1	330	11	6505	0.302114804	0.168815224
'3-52819119-G-A'	0.385442043	2.269574707	0.050528441	17.00773692	1	330	11	6505	0.302114804	0.168815224
'7-5355631-G-A'	0.385442894	1.564264637	0.176515767	6.46255035	2	329	27	6489	0.604229607	0.414364641
'12-7647768-G-A'	0.385455387	1.578035397	0.175606579	6.71986229	2	329	18	6498	0.604229607	0.276243094
'2-234181677-G-A'	0.385455387	1.578035397	0.175606579	6.71986229	2	329	18	6498	0.604229607	0.276243094
'19-53994821-CAA-C'	0.385538606	2.184015069	0.051045313	14.58669736	1	330	18	6498	0.302114804	0.276243094
'7-44555699-A-T'	0.385538606	2.184015069	0.051045313	14.58669736	1	330	18	6498	0.302114804	0.276243094
'14-52494064-T-C'	0.385604181	2.271380008	0.050484683	17.14159605	1	330	10	6506	0.302114804	0.153468386
'19-3746491-T-A'	0.38575973	1.564266912	0.176304847	6.473636055	2	329	25	6491	0.604229607	0.383670964
'9-140323785-C-T'	0.385763955	1.577578674	0.1754555	6.730745155	2	329	17	6499	0.604229607	0.260896255
'14-68264912-G-A'	0.38577218	1.562799752	0.176413924	6.45307709	2	329	27	6489	0.604229607	0.414364641
'3-10417177-C-T'	0.385795708	1.571544636	0.17582469	6.616559221	2	329	20	6496	0.604229607	0.306936771
'19-40541484-G-A'	0.385808441	1.569208358	0.1759521	6.566641035	2	329	24	6492	0.604229607	0.368324125
'11-64518016-G-A'	0.385838834	2.148508767	0.051222547	13.74101781	1	330	23	6493	0.302114804	0.352977287
'20-44987176-G-A'	0.385891637	1.575162903	0.175532908	6.690795633	2	329	18	6498	0.604229607	0.276243094
'17-73494528-C-G'	0.385894836	2.280705121	0.050367333	17.53291717	1	330	9	6507	0.302114804	0.138121547
'17-73569706-G-A'	0.385894836	2.280705121	0.050367333	17.53291717	1	330	9	6507	0.302114804	0.138121547
'4-187525704-C-T'	0.385900122	2.288240416	0.050322369	17.75851513	1	330	9	6507	0.302114804	0.138121547
'15-91420189-G-A'	0.385900122	2.288240416	0.050322369	17.75851513	1	330	9	6507	0.302114804	0.138121547
'4-3319034-C-T'	0.38591206	1.573714936	0.175597768	6.658213513	2	329	20	6496	0.604229607	0.306936771
'8-140998948-G-A'	0.385927017	2.225184694	0.050681422	15.65615724	1	330	17	6499	0.302114804	0.260896255
'7-20666226-A-G'	0.38592847	2.222108884	0.050699315	15.56501691	1	330	15	6501	0.302114804	0.230202578
'17-53798292-C-G'	0.385995258	2.188083213	0.050918561	14.77525853	1	330	26	6490	0.302114804	0.399017802
'18-58039060-C-T'	0.385995258	2.188083213	0.050918561	14.77525853	1	330	26	6490	0.302114804	0.399017802
'15-54305612-G-A'	0.386025717	1.537855738	0.473679605	3.889470245	5	326	57	6459	1.510574018	0.874769797
'X-100395669-G-A'	0.386027141	1.572896711	0.175596114	6.654274737	2	329	19	6497	0.604229607	0.291589932
'19-17369127-C-T'	0.386044373	1.571578149	0.175666317	6.628368703	2	329	20	6496	0.604229607	0.306936771
'2-179613672-A-G'	0.386067436	2.193344705	0.050858449	14.84531209	1	330	21	6495	0.302114804	0.32228361
'2-141055516-T-G'	0.386090283	1.575633353	0.175371557	6.707016226	2	329	18	6498	0.604229607	0.276243094
'4-76452233-G-A'	0.386118207	1.534516027	0.47024013	3.914073341	5	326	44	6472	1.510574018	0.675260896
'12-21459872-CTGTT-C'	0.386147485	2.270718249	0.050372445	17.25931647	1	330	10	6506	0.302114804	0.153468386
'1-3683159-A-C'	0.386160612	1.568176295	0.17581146	6.568562724	2	329	23	6493	0.604229607	0.352977287
'15-84592783-C-T'	0.386167177	2.263537711	0.050399001	16.8931305	1	330	11	6505	0.302114804	0.168815224
'11-67287311-A-G'	0.386167177	2.263537711	0.050399001	16.8931305	1	330	11	6505	0.302114804	0.168815224
'3-45132872-C-T'	0.386167177	2.263537711	0.050399001	16.8931305	1	330	11	6505	0.302114804	0.168815224
'8-18729328-C-A'	0.386168118	2.169007907	0.051004837	14.27965634	1	330	19	6497	0.302114804	0.291589932
'1-45140038-G-A'	0.386207595	1.55990935	0.17632485	6.418789456	2	329	27	6489	0.604229607	0.414364641
'9-107599376-A-G'	0.386228716	1.535984952	0.472783251	3.888327675	5	326	61	6455	1.510574018	0.936157152
'15-72558318-A-G'	0.386317128	1.571563522	0.17548436	6.636197196	2	329	22	6494	0.604229607	0.337630448
'10-73046451-A-G'	0.386321563	2.272832575	0.050325099	17.42438361	1	330	9	6507	0.302114804	0.138121547
'2-26683874-C-T'	0.386344007	1.532167463	0.469385225	3.905832905	5	326	56	6460	1.510574018	0.859422959
'19-42409336-T-G'	0.386439078	1.528958488	0.465966109	3.929854432	5	326	49	6467	1.510574018	0.751995089
'19-6734292-T-C'	0.386440601	1.561179941	0.176087546	6.450276734	2	329	30	6486	0.604229607	0.460405157
'11-26743240-C-T'	0.386455692	1.570234579	0.175476294	6.615302493	2	329	23	6493	0.604229607	0.352977287
'2-202899957-G-A'	0.386459198	1.529997137	0.467491525	3.915948987	5	326	56	6460	1.510574018	0.859422959
'15-82574549-A-G'	0.386466118	2.201966401	0.050716926	15.16446848	1	330	22	6494	0.302114804	0.337630448
'20-62700840-G-A'	0.38650636	1.568664098	0.175557848	6.592005968	2	329	22	6494	0.604229607	0.337630448
'9-138594203-A-G'	0.386508347	2.140176584	0.051131322	13.62743183	1	330	24	6492	0.302114804	0.368324125
'3-46488815-G-A'	0.386531992	2.281279605	0.050213648	17.503053	1	330	10	6506	0.302114804	0.153468386
'12-75444639-A-G'	0.386574246	1.532222244	0.470135775	3.899527204	5	326	50	6466	1.510574018	0.767341928
'11-4112773-C-G'	0.38664324	2.234874634	0.05046579	16.07783614	1	330	14	6502	0.302114804	0.21485574
'3-47037253-G-A'	0.386677727	1.546633118	0.176967947	6.212795896	2	329	44	6472	0.604229607	0.675260896
'22-17468886-G-A'	0.386682598	1.53343421	0.472081	3.881889559	5	326	55	6461	1.510574018	0.84407612
'12-58007121-G-A'	0.386727656	2.262292868	0.050292648	17.07946352	1	330	10	6506	0.302114804	0.153468386
'22-50537888-A-G'	0.386727656	2.262292868	0.050292648	17.07946352	1	330	10	6506	0.302114804	0.153468386
'6-88228353-G-T'	0.386746198	2.234011265	0.050460308	16.22974692	1	330	11	6505	0.302114804	0.168815224
'11-6570148-C-T'	0.386818376	2.276126601	0.050188525	17.48375917	1	330	10	6506	0.302114804	0.153468386
'X-85128186-C-A'	0.386831787	1.573211225	0.175033632	6.683864263	2	329	24	6492	0.604229607	0.368324125
'3-31871556-G-A'	0.386914788	1.568107628	0.175355614	6.605977404	2	329	21	6495	0.604229607	0.32228361
'3-147128844-C-T'	0.386956007	1.556066782	0.176127926	6.38612202	2	329	31	6485	0.604229607	0.475751995
'20-49225233-G-A'	0.386981192	2.192437705	0.050669686	15.04061829	1	330	16	6500	0.302114804	0.245549417
'1-25889632-TC-CA'	0.387010223	2.239086927	0.0503644	16.33940339	1	330	12	6504	0.302114804	0.184162063
'2-64069334-A-G'	0.387010223	2.239086927	0.0503644	16.33940339	1	330	12	6504	0.302114804	0.184162063
'12-53186577-G-A'	0.387012098	2.278691007	0.05013507	17.6768187	1	330	9	6507	0.302114804	0.138121547
'7-141362500-C-G'	0.387012098	2.278691007	0.05013507	17.6768187	1	330	9	6507	0.302114804	0.138121547
'12-3104142-C-G'	0.387012098	2.278691007	0.05013507	17.6768187	1	330	9	6507	0.302114804	0.138121547
'18-77703344-G-A'	0.387012098	2.278691007	0.05013507	17.6768187	1	330	9	6507	0.302114804	0.138121547
'20-2321138-C-T'	0.38708717	1.581213251	0.174369015	6.851696195	2	329	17	6499	0.604229607	0.260896255
'12-33031395-G-A'	0.38708717	1.581213251	0.174369015	6.851696195	2	329	17	6499	0.604229607	0.260896255
'17-78176140-G-A'	0.387107238	2.176186114	0.05074752	14.59614179	1	330	23	6493	0.302114804	0.352977287
'19-52618982-G-A'	0.387115124	2.155115648	0.050890402	14.07034391	1	330	28	6488	0.302114804	0.429711479
'6-74192255-G-A'	0.387143286	1.564921131	0.17541695	6.555319369	2	329	23	6493	0.604229607	0.352977287
'14-52508948-G-A'	0.387158055	1.547951643	0.17656837	6.255514095	2	329	40	6476	0.604229607	0.613873542
'8-21986479-G-A'	0.387190301	1.546663893	0.176634774	6.233602536	2	329	37	6479	0.604229607	0.567833026
'12-75892481-A-T'	0.387194603	1.550520603	0.176369076	6.302300993	2	329	32	6484	0.604229607	0.491098834
'2-79254988-A-G'	0.3872074	2.190420647	0.050627665	14.96471613	1	330	25	6491	0.302114804	0.383670964
'17-78367235-C-T'	0.387293805	2.230570231	0.050341581	15.98027557	1	330	16	6500	0.302114804	0.245549417
'1-2338223-C-G'	0.387295419	1.549787484	0.176338802	6.28791958	2	329	38	6478	0.604229607	0.583179865
'14-94756344-C-T'	0.387300597	2.254759162	0.050204066	16.84534385	1	330	11	6505	0.302114804	0.168815224
'11-67177100-C-T'	0.387300597	2.254759162	0.050204066	16.84534385	1	330	11	6505	0.302114804	0.168815224
'4-87622802-G-C'	0.387334077	2.15539289	0.050838598	14.09702204	1	330	25	6491	0.302114804	0.383670964
'4-111441426-A-T'	0.387346697	2.162708621	0.050777282	14.22440104	1	330	23	6493	0.302114804	0.352977287
'4-39448789-A-G'	0.387367855	1.563849905	0.175353578	6.547543118	2	329	23	6493	0.604229607	0.352977287
'6-146673537-C-T'	0.387393533	2.190149371	0.050587119	14.97131496	1	330	22	6494	0.302114804	0.337630448
'17-11783471-C-A'	0.387401442	1.527038038	0.469024278	3.876886754	5	326	67	6449	1.510574018	1.028238183
'15-52652211-A-C'	0.387543141	2.215293445	0.05038941	15.67049963	1	330	14	6502	0.302114804	0.21485574
'13-39587763-C-T'	0.387569451	1.521459255	0.462617418	3.925536073	5	326	43	6473	1.510574018	0.659914058
'5-140755334-A-T'	0.387680804	2.233528842	0.050242998	16.19657982	1	330	13	6503	0.302114804	0.199508901
'3-111697931-C-A'	0.387697893	2.224853322	0.050295618	15.95785337	1	330	14	6502	0.302114804	0.21485574
'11-118007790-G-A'	0.387721288	1.558811986	0.175450016	6.467279808	2	329	25	6491	0.604229607	0.383670964
'19-58132734-A-G'	0.387742489	2.205494213	0.050406374	15.40388875	1	330	21	6495	0.302114804	0.32228361
'2-192701265-T-C'	0.387768625	1.552345326	0.175866465	6.355066228	2	329	30	6486	0.604229607	0.460405157
'2-170048473-G-C'	0.387851027	2.20015777	0.050416773	15.28827273	1	330	16	6500	0.302114804	0.245549417
'3-158384463-C-T'	0.387942761	1.525863006	0.470082247	3.858031598	5	326	58	6458	1.510574018	0.890116636
'20-23804662-C-T'	0.388013354	1.572901687	0.174374751	6.754454607	2	329	16	6500	0.604229607	0.245549417
'1-47264900-T-C'	0.388014913	1.521543998	0.465787887	3.882326995	5	326	61	6455	1.510574018	0.936157152
'6-41751219-T-G'	0.38810075	2.178241583	0.050509245	14.7594218	1	330	25	6491	0.302114804	0.383670964
'19-50364574-C-T'	0.388103316	2.233885797	0.050149934	16.29676028	1	330	12	6504	0.302114804	0.184162063
'20-35422309-G-A'	0.38811644	2.155692564	0.050653514	14.14116346	1	330	24	6492	0.302114804	0.368324125
'16-1270866-A-G'	0.388260248	1.561740406	0.174952144	6.555602417	2	329	21	6495	0.604229607	0.32228361
'2-141458182-C-A'	0.388274903	1.55178511	0.175606847	6.372533632	2	329	34	6482	0.604229607	0.521792511
'18-7049180-C-T'	0.388312077	2.145266196	0.050691062	13.97274547	1	330	25	6491	0.302114804	0.383670964
'6-30131787-C-T'	0.388326136	2.183090624	0.050417255	14.83726876	1	330	18	6498	0.302114804	0.276243094
'2-201761827-G-A'	0.38835483	1.571238938	0.174261251	6.738009747	2	329	17	6499	0.604229607	0.260896255
'22-24580882-C-T'	0.388377658	1.565533712	0.174633721	6.634300545	2	329	19	6497	0.604229607	0.291589932
'3-81692085-C-T'	0.388446245	1.558628825	0.175032598	6.50253043	2	329	24	6492	0.604229607	0.368324125
'1-19439194-G-A'	0.38846021	1.568511103	0.174376806	6.691625068	2	329	18	6498	0.604229607	0.276243094
'21-47703746-A-G'	0.388503851	2.25874814	0.049912399	17.10269906	1	330	11	6505	0.302114804	0.168815224
'22-32108481-T-C'	0.388505994	2.22523026	0.050111803	16.0517008	1	330	17	6499	0.302114804	0.260896255
'6-8430314-T-G'	0.388532472	2.266094569	0.049882228	17.61362757	1	330	9	6507	0.302114804	0.138121547
'22-38121555-G-A'	0.388592956	2.158230506	0.050532244	14.28600774	1	330	24	6492	0.302114804	0.368324125
'9-107533232-C-A'	0.388621163	1.563050863	0.174606685	6.585011477	2	329	23	6493	0.604229607	0.352977287
'22-19502488-G-A'	0.38869577	1.563513147	0.174565298	6.609792308	2	329	20	6496	0.604229607	0.306936771
'2-38536626-TC-GT'	0.38871343	2.212942293	0.050157543	15.90660222	1	330	12	6504	0.302114804	0.184162063
'1-222803199-C-A'	0.3888933	2.189907741	0.050262678	15.24542091	1	330	14	6502	0.302114804	0.21485574
'9-13223592-G-C'	0.388939951	1.564336253	0.174317297	6.621428773	2	329	24	6492	0.604229607	0.368324125
'2-170127559-G-A'	0.388983191	2.142542427	0.050560813	13.98862516	1	330	27	6489	0.302114804	0.414364641
'11-117267893-G-A'	0.389011921	2.166591365	0.050385114	14.57477604	1	330	25	6491	0.302114804	0.383670964
'17-76201751-C-T'	0.389011921	2.166591365	0.050385114	14.57477604	1	330	25	6491	0.302114804	0.383670964
'3-141499449-C-T'	0.389085555	2.184040142	0.050254729	15.07114487	1	330	16	6500	0.302114804	0.245549417
'14-79111584-C-T'	0.389099667	2.232749864	0.049939701	16.4085515	1	330	14	6502	0.302114804	0.21485574
'2-98994191-C-T'	0.389101626	2.13989171	0.050553609	13.94699241	1	330	20	6496	0.302114804	0.306936771
'9-139794100-C-T'	0.389102542	1.568970444	0.173922786	6.721676808	2	329	19	6497	0.604229607	0.291589932
'2-37594498-G-C'	0.389244752	2.273481014	0.049676885	17.85999999	1	330	10	6506	0.302114804	0.153468386
'22-18609712-G-A'	0.389254097	2.232700084	0.049908047	16.46734054	1	330	12	6504	0.302114804	0.184162063
'X-47445978-C-T'	0.389267712	2.264936601	0.049720533	17.60791014	1	330	9	6507	0.302114804	0.138121547
'3-136701093-A-G'	0.389331265	1.560732663	0.174369507	6.592878811	2	329	19	6497	0.604229607	0.291589932
'2-43802152-G-A'	0.389332487	2.273705463	0.049657882	17.91826175	1	330	9	6507	0.302114804	0.138121547
'5-140724164-G-A'	0.389337748	1.559116806	0.174460494	6.558320109	2	329	21	6495	0.604229607	0.32228361
'2-121991702-T-C'	0.389337748	1.559116806	0.174460494	6.558320109	2	329	21	6495	0.604229607	0.32228361
'17-18194192-A-G'	0.389390091	2.244787924	0.049821309	17.09488084	1	330	9	6507	0.302114804	0.138121547
'17-74004817-G-A'	0.389390091	2.244787924	0.049821309	17.09488084	1	330	9	6507	0.302114804	0.138121547
'6-168465594-T-C'	0.389408077	2.153110143	0.050395069	14.33077505	1	330	21	6495	0.302114804	0.32228361
'10-71025447-C-T'	0.389431056	1.517020795	0.467443528	3.834801901	5	326	56	6460	1.510574018	0.859422959
'17-57247133-G-A'	0.389604105	2.146654589	0.050397156	14.20008385	1	330	19	6497	0.302114804	0.291589932
'22-19965563-C-T'	0.389604105	2.146654589	0.050397156	14.20008385	1	330	19	6497	0.302114804	0.291589932
'11-55798278-C-T'	0.389604105	2.146654589	0.050397156	14.20008385	1	330	19	6497	0.302114804	0.291589932
'3-49701910-C-T'	0.389724033	1.551250266	0.174758988	6.434390962	2	329	26	6490	0.604229607	0.399017802
'7-87160645-G-A'	0.389766553	1.515143372	0.46695596	3.828907262	5	326	56	6460	1.510574018	0.859422959
'16-20482927-G-C'	0.389823614	2.231639762	0.049799895	16.64502391	1	330	11	6505	0.302114804	0.168815224
'20-18396091-C-T'	0.389862525	2.188119409	0.050054761	15.27309748	1	330	18	6498	0.302114804	0.276243094
'11-73076531-G-A'	0.389926484	2.172366769	0.050144917	14.85453037	1	330	17	6499	0.302114804	0.260896255
'19-51728567-T-C'	0.389932694	2.245233272	0.049691739	17.04135047	1	330	11	6505	0.302114804	0.168815224
'1-89834252-C-T'	0.38995427	2.139440076	0.050370434	14.06653904	1	330	24	6492	0.302114804	0.368324125
'2-210837935-C-T'	0.390029362	2.14503579	0.050311619	14.18571453	1	330	23	6493	0.302114804	0.352977287
'5-169028382-G-A'	0.390102542	1.556319803	0.174189879	6.547816133	2	329	20	6496	0.604229607	0.306936771
'17-75208179-C-T'	0.390150765	1.558618951	0.174003039	6.592413342	2	329	19	6497	0.604229607	0.291589932
'17-76121922-C-T'	0.390150765	1.558618951	0.174003039	6.592413342	2	329	19	6497	0.604229607	0.291589932
'6-17706524-C-T'	0.390227722	2.132342248	0.050358202	13.91106854	1	330	20	6496	0.302114804	0.306936771
'17-73819348-T-C'	0.390245462	2.120752818	0.050438207	13.64006106	1	330	26	6490	0.302114804	0.399017802
'X-92927378-T-C'	0.390276345	1.556079246	0.174054094	6.536076986	2	329	25	6491	0.604229607	0.383670964
'20-61472039-C-T'	0.390289189	2.26262511	0.049513728	17.68909182	1	330	10	6506	0.302114804	0.153468386
'4-6383507-G-A'	0.390289189	2.26262511	0.049513728	17.68909182	1	330	10	6506	0.302114804	0.153468386
'1-157508895-C-T'	0.390345608	2.193637708	0.049920209	15.55944503	1	330	14	6502	0.302114804	0.21485574
'2-27430474-C-T'	0.390351859	2.255061747	0.049544539	17.4977701	1	330	9	6507	0.302114804	0.138121547
'22-31289891-A-G'	0.390361473	1.508433038	0.461907826	3.848314146	5	326	54	6462	1.510574018	0.828729282
'10-116057112-C-T'	0.390424547	1.511073646	0.465506751	3.821032756	5	326	56	6460	1.510574018	0.859422959
'16-1144744-C-T'	0.390430325	2.264001659	0.049477962	17.82222693	1	330	9	6507	0.302114804	0.138121547
'X-18221942-C-T'	0.390505601	1.559805711	0.173668544	6.618566449	2	329	21	6495	0.604229607	0.32228361
'7-115889214-C-T'	0.390605583	1.554525039	0.173992348	6.535782535	2	329	21	6495	0.604229607	0.32228361
'11-1775352-C-T'	0.39063067	1.509630731	0.464656323	3.823341734	5	326	52	6464	1.510574018	0.798035605
'2-220439634-G-A'	0.390712352	1.545897087	0.174511248	6.381850667	2	329	28	6488	0.604229607	0.429711479
'1-203696542-C-A'	0.390741831	1.564358763	0.173248973	6.727419733	2	329	17	6499	0.604229607	0.260896255
'10-88417866-AG-A'	0.3907432	2.218938355	0.049684008	16.49751658	1	330	10	6506	0.302114804	0.153468386
'22-46658314-C-T'	0.390796512	2.224484477	0.04962791	16.54021003	1	330	11	6505	0.302114804	0.168815224
'20-17606220-C-T'	0.390828557	0	0	2.809687223	0	331	17	6499	0	0.260896255
'1-63299751-A-C'	0.390850508	1.555656524	0.173753401	6.564599112	2	329	21	6495	0.604229607	0.32228361
'19-41945381-T-C'	0.390852978	2.122544091	0.050292576	13.7719478	1	330	24	6492	0.302114804	0.368324125
'19-12769283-G-C'	0.390865178	1.550012924	0.174137704	6.46506552	2	329	27	6489	0.604229607	0.414364641
'4-5642347-G-C'	0.390953316	2.119973975	0.050285755	13.6969559	1	330	21	6495	0.302114804	0.32228361
'6-132891725-A-T'	0.390961214	2.223311804	0.049606081	16.60941598	1	330	11	6505	0.302114804	0.168815224
'16-77353778-G-A'	0.39102629	2.132739212	0.050177678	14.00946861	1	330	21	6495	0.302114804	0.32228361
'17-1637174-G-A'	0.391062489	1.556521258	0.173579337	6.595918996	2	329	20	6496	0.604229607	0.306936771
'14-104506642-G-T'	0.391073838	1.55067482	0.173960533	6.485390535	2	329	23	6493	0.604229607	0.352977287
'19-14001206-G-A'	0.391079994	2.127252679	0.050209581	13.9224621	1	330	21	6495	0.302114804	0.32228361
'2-24930262-C-T'	0.391149005	1.505400933	0.462002442	3.829883746	5	326	47	6469	1.510574018	0.721301412
'3-57272115-T-C'	0.39116831	1.54494132	0.174266286	6.377444991	2	329	29	6487	0.604229607	0.445058318
'4-22389464-T-C'	0.391221863	2.23828511	0.049459596	17.13495584	1	330	10	6506	0.302114804	0.153468386
'5-169025516-G-A'	0.391230029	1.550156042	0.173912928	6.487948389	2	329	21	6495	0.604229607	0.32228361
'2-185801348-A-G'	0.391258232	1.505395713	0.462658424	3.821425078	5	326	49	6467	1.510574018	0.751995089
'18-28972253-G-A'	0.391265878	2.201802112	0.049668332	15.94808896	1	330	13	6503	0.302114804	0.199508901
'7-107720090-G-T'	0.391265878	2.201802112	0.049668332	15.94808896	1	330	13	6503	0.302114804	0.199508901
'19-45860626-G-C'	0.391317146	2.222535099	0.049536109	16.67770189	1	330	10	6506	0.302114804	0.153468386
'19-1370741-G-A'	0.391398994	2.142877344	0.050027727	14.33786352	1	330	18	6498	0.302114804	0.276243094
'X-1752130-C-T'	0.391544975	2.254826471	0.049293451	17.75391144	1	330	9	6507	0.302114804	0.138121547
'19-11325031-C-G'	0.391544975	2.254826471	0.049293451	17.75391144	1	330	9	6507	0.302114804	0.138121547
'2-235950945-G-T'	0.391607922	1.549241798	0.173740261	6.487749842	2	329	22	6494	0.604229607	0.337630448
'6-28213660-A-G'	0.391661896	2.182657179	0.04970101	15.42179042	1	330	15	6501	0.302114804	0.230202578
'14-24731498-T-C'	0.391670558	1.553371165	0.173429588	6.57068711	2	329	19	6497	0.604229607	0.291589932
'11-57070125-C-T'	0.391710861	2.201149787	0.049587902	16.17629913	1	330	10	6506	0.302114804	0.153468386
'12-54369008-C-G'	0.391757926	2.270888387	0.049153173	18.28734569	1	330	9	6507	0.302114804	0.138121547
'1-173526521-A-G'	0.391763542	1.556342284	0.173164738	6.628799361	2	329	18	6498	0.604229607	0.276243094
'19-4157105-C-G'	0.391767221	2.185100358	0.049669061	15.57302424	1	330	14	6502	0.302114804	0.21485574
'7-6075760-C-A'	0.391792031	2.167358961	0.049779609	15.07702059	1	330	16	6500	0.302114804	0.245549417
'19-42474392-C-T'	0.391792031	2.167358961	0.049779609	15.07702059	1	330	16	6500	0.302114804	0.245549417
'19-44174249-C-T'	0.391792031	2.167358961	0.049779609	15.07702059	1	330	16	6500	0.302114804	0.245549417
'15-89382261-G-A'	0.391792031	2.167358961	0.049779609	15.07702059	1	330	16	6500	0.302114804	0.245549417
'15-41308365-A-C'	0.391792031	2.167358961	0.049779609	15.07702059	1	330	16	6500	0.302114804	0.245549417
'4-68934462-C-T'	0.391803383	1.550920645	0.173499019	6.526430773	2	329	21	6495	0.604229607	0.32228361
'X-152959900-C-T'	0.391820583	0	0	2.791647622	0	331	19	6497	0	0.291589932
'2-75100408-C-T'	0.391861214	2.232010112	0.049350534	16.92517215	1	330	11	6505	0.302114804	0.168815224
'11-129746707-G-A'	0.39187088	1.553794159	0.173270898	6.585994512	2	329	19	6497	0.604229607	0.291589932
'22-38131395-G-T'	0.391875989	1.497642269	0.454758329	3.873113086	5	326	39	6477	1.510574018	0.598526703
'14-24901148-C-T'	0.391882906	0	0	2.651088063	0	331	21	6495	0	0.32228361
'16-89655120-G-A'	0.391899021	1.502736017	0.463051372	3.7981099	5	326	57	6459	1.510574018	0.874769797
'4-123302255-A-G'	0.391946132	0	0	2.750830681	0	331	20	6496	0	0.306936771
'2-153514520-G-A'	0.391972591	0	0	2.825855264	0	331	20	6496	0	0.306936771
'21-43770042-G-A'	0.392062197	1.555723161	0.173034813	6.636179153	2	329	17	6499	0.604229607	0.260896255
'10-3162130-A-G'	0.39207142	1.498340277	0.457945289	3.833559099	5	326	50	6466	1.510574018	0.767341928
'3-46713680-C-A'	0.392083956	0	0	2.735059834	0	331	21	6495	0	0.32228361
'9-131077876-G-A'	0.392085215	0	0	2.777482957	0	331	19	6497	0	0.291589932
'9-131029541-G-C'	0.392093819	2.141203279	0.049885641	14.37525035	1	330	18	6498	0.302114804	0.276243094
'13-76382036-C-T'	0.392110516	1.549129285	0.173441043	6.510518948	2	329	21	6495	0.604229607	0.32228361
'22-44324767-G-A'	0.392148254	1.551358286	0.17327582	6.557297804	2	329	19	6497	0.604229607	0.291589932
'9-109690582-C-T'	0.392174864	0	0	2.620910652	0	331	20	6496	0	0.306936771
'16-31091727-G-A'	0.392176402	2.167948566	0.049678879	15.01237664	1	330	18	6498	0.302114804	0.276243094
'11-3050233-C-T'	0.392176877	1.498011756	0.458038612	3.830732497	5	326	50	6466	1.510574018	0.767341928
'8-22473222-G-T'	0.392190502	1.499628076	0.460093662	3.817303783	5	326	46	6470	1.510574018	0.705954573
'2-179430588-G-A'	0.392220561	2.12586127	0.049968393	14.02828637	1	330	25	6491	0.302114804	0.383670964
'3-66431144-T-A'	0.392231705	2.142133668	0.049850068	14.42748749	1	330	17	6499	0.302114804	0.260896255
'7-75187504-C-T'	0.392256083	2.231943386	0.04926875	17.03474022	1	330	10	6506	0.302114804	0.153468386
'20-43803618-G-A'	0.392295546	1.556659789	0.172818493	6.661786826	2	329	17	6499	0.604229607	0.260896255
'1-109824680-C-T'	0.392300107	0	0	2.704519066	0	331	23	6493	0	0.352977287
'12-10862595-T-G'	0.392333183	1.499967151	0.461675123	3.79834408	5	326	53	6463	1.510574018	0.813382443
'17-10608529-A-G'	0.39238566	0	0	2.71566797	0	331	19	6497	0	0.291589932
'1-245766015-A-G'	0.392395655	1.554003618	0.172936127	6.61628238	2	329	18	6498	0.604229607	0.276243094
'3-19575381-G-A'	0.392431431	1.500439156	0.463010519	3.784049827	5	326	59	6457	1.510574018	0.905463475
'9-114345759-T-A'	0.392454923	0	0	2.78815153	0	331	20	6496	0	0.306936771
'11-59377903-C-T'	0.392471446	1.527789941	0.174705899	6.144263715	2	329	37	6479	0.604229607	0.567833026
'11-59540697-A-G'	0.392471446	1.527789941	0.174705899	6.144263715	2	329	37	6479	0.604229607	0.567833026
'16-30732558-C-A'	0.392522754	2.135264619	0.049835752	14.3022587	1	330	18	6498	0.302114804	0.276243094
'12-96180964-T-G'	0.39254304	2.139240918	0.049800053	14.37883724	1	330	24	6492	0.302114804	0.368324125
'19-48197801-G-A'	0.392548038	0	0	2.70037188	0	331	20	6496	0	0.306936771
'8-125072891-G-A'	0.392548038	0	0	2.70037188	0	331	20	6496	0	0.306936771
'22-28692228-G-A'	0.392611148	0	0	2.644752925	0	331	19	6497	0	0.291589932
'19-10403445-C-G'	0.392650357	0	0	2.818307419	0	331	18	6498	0	0.276243094
'19-35775693-C-T'	0.392676388	0	0	2.679651056	0	331	19	6497	0	0.291589932
'6-110768130-C-T'	0.392698146	0	0	2.75229638	0	331	19	6497	0	0.291589932
'5-82835589-T-C'	0.392698146	0	0	2.75229638	0	331	19	6497	0	0.291589932
'17-3854941-G-A'	0.392704079	2.228957545	0.049201821	17.16335532	1	330	9	6507	0.302114804	0.138121547
'X-144905816-T-C'	0.392762884	1.496547165	0.459265727	3.807472545	5	326	47	6469	1.510574018	0.721301412
'4-2934118-A-G'	0.392771843	0	0	2.546521519	0	331	20	6496	0	0.306936771
'15-43749332-C-T'	0.39280118	0	0	2.585020007	0	331	21	6495	0	0.32228361
'12-57490429-G-C'	0.392808305	0	0	2.74044477	0	331	20	6496	0	0.306936771
'19-681655-C-G'	0.39282582	0	0	2.738203216	0	331	22	6494	0	0.337630448
'8-30704164-G-T'	0.392851303	1.549994648	0.172919069	6.559636765	2	329	20	6496	0.604229607	0.306936771
'2-162890142-C-T'	0.392860056	1.497235259	0.461194136	3.786009584	5	326	58	6458	1.510574018	0.890116636
'18-29055713-C-T'	0.392902449	0	0	2.654467441	0	331	20	6496	0	0.306936771
'20-62324211-C-T'	0.392920181	2.212233729	0.049258877	16.68067833	1	330	10	6506	0.302114804	0.153468386
'19-1235878-C-A'	0.392928895	2.200713102	0.049326125	16.33680647	1	330	10	6506	0.302114804	0.153468386
'20-34451063-A-G'	0.392940924	2.135309756	0.049746419	14.37592536	1	330	23	6493	0.302114804	0.352977287
'7-21788220-C-G'	0.392960242	1.547515016	0.173023454	6.51934029	2	329	21	6495	0.604229607	0.32228361
'11-60561549-G-C'	0.392960242	1.547515016	0.173023454	6.51934029	2	329	21	6495	0.604229607	0.32228361
'15-51741262-G-A'	0.392983927	2.182477064	0.049409507	15.54311347	1	330	15	6501	0.302114804	0.230202578
'19-4219671-G-A'	0.393038979	0	0	2.629648442	0	331	25	6491	0	0.383670964
'6-136476782-G-A'	0.393090342	2.213827936	0.049214146	16.82198589	1	330	9	6507	0.302114804	0.138121547
'2-26818069-C-A'	0.393094695	1.494171248	0.458558386	3.797492528	5	326	63	6453	1.510574018	0.966850829
'4-7698969-A-G'	0.393106027	0	0	2.789892897	0	331	19	6497	0	0.291589932
'11-129817205-G-A'	0.393106027	0	0	2.789892897	0	331	19	6497	0	0.291589932
'19-16859994-C-T'	0.393127509	0	0	2.768737287	0	331	22	6494	0	0.337630448
'8-38245510-C-A'	0.393128245	0	0	2.718472338	0	331	24	6492	0	0.368324125
'15-90610914-T-G'	0.39313583	2.120959497	0.049800365	14.00676739	1	330	19	6497	0.302114804	0.291589932
'11-47315499-G-A'	0.393148653	0	0	2.606072129	0	331	21	6495	0	0.32228361
'1-231472835-A-C'	0.393149453	1.495651236	0.460534333	3.784886661	5	326	55	6461	1.510574018	0.84407612
'11-67414433-C-T'	0.393153866	0	0	2.56383618	0	331	21	6495	0	0.32228361
'5-167841446-C-T'	0.393162841	0	0	2.81503777	0	331	19	6497	0	0.291589932
'7-17874395-T-C'	0.393178914	0	0	2.773747077	0	331	20	6496	0	0.306936771
'20-58467147-G-A'	0.393181914	0	0	2.74681238	0	331	26	6490	0	0.399017802
'10-97366675-C-T'	0.393248121	0	0	2.726765925	0	331	21	6495	0	0.32228361
'10-17756662-A-T'	0.393270875	2.19036832	0.049314973	16.03582326	1	330	11	6505	0.302114804	0.168815224
'6-40999437-T-C'	0.393280041	0	0	2.712767932	0	331	20	6496	0	0.306936771
'6-129635920-G-A'	0.393340014	0	0	2.654334055	0	331	20	6496	0	0.306936771
'4-17666251-G-A'	0.393343612	2.138321996	0.049636189	14.49250313	1	330	20	6496	0.302114804	0.306936771
'13-52603679-A-G'	0.393365712	0	0	2.620084181	0	331	20	6496	0	0.306936771
'19-44500677-A-T'	0.393386629	1.535768697	0.173575346	6.325596274	2	329	31	6485	0.604229607	0.475751995
'6-80736106-C-G'	0.393392588	2.150397353	0.049540818	14.79951053	1	330	17	6499	0.302114804	0.260896255
'2-74732492-T-G'	0.393405247	1.493750404	0.459226679	3.789703433	5	326	50	6466	1.510574018	0.767341928
'5-55256305-G-A'	0.393418151	0	0	2.707581934	0	331	22	6494	0	0.337630448
'2-220103266-C-T'	0.393419293	2.179164702	0.049345497	15.59964197	1	330	14	6502	0.302114804	0.21485574
'3-126227286-A-G'	0.393430918	0	0	2.752187009	0	331	22	6494	0	0.337630448
'11-64569546-C-A'	0.393430918	0	0	2.752187009	0	331	22	6494	0	0.337630448
'20-30496398-G-A'	0.393430918	0	0	2.752187009	0	331	22	6494	0	0.337630448
'12-6947196-C-T'	0.393430918	0	0	2.752187009	0	331	22	6494	0	0.337630448
'10-72360224-C-T'	0.393451209	2.143353894	0.049579264	14.64925606	1	330	17	6499	0.302114804	0.260896255
'4-147179909-C-T'	0.39346594	1.494574691	0.461056429	3.770815441	5	326	63	6453	1.510574018	0.966850829
'1-246091276-T-C'	0.393486701	2.129267561	0.049660567	14.2180066	1	330	20	6496	0.302114804	0.306936771
'15-91030797-C-T'	0.393489674	0	0	2.690555536	0	331	21	6495	0	0.32228361
'9-123731355-T-C'	0.393500782	2.204479384	0.049180325	16.51274684	1	330	10	6506	0.302114804	0.153468386
'10-123970512-C-T'	0.393500782	2.204479384	0.049180325	16.51274684	1	330	10	6506	0.302114804	0.153468386
'11-45949133-C-T'	0.393502678	0	0	2.749441339	0	331	20	6496	0	0.306936771
'9-77411729-C-G'	0.393528985	1.531316248	0.173802349	6.252509952	2	329	31	6485	0.604229607	0.475751995
'5-176318162-C-T'	0.393536476	0	0	2.68442503	0	331	22	6494	0	0.337630448
'6-30038902-G-C'	0.39354235	2.169460461	0.049386944	15.41706273	1	330	13	6503	0.302114804	0.199508901
'9-33364731-G-A'	0.393554301	0	0	2.762316435	0	331	20	6496	0	0.306936771
'10-129902131-T-C'	0.393562002	0	0	2.737159463	0	331	22	6494	0	0.337630448
'19-6427433-C-T'	0.393566944	0	0	2.800391363	0	331	20	6496	0	0.306936771
'1-201163305-CC-AG'	0.393570743	1.493315318	0.459644703	3.781567223	5	326	52	6464	1.510574018	0.798035605
'6-31935145-G-A'	0.393583452	1.526688746	0.174087736	6.17123861	2	329	37	6479	0.604229607	0.567833026
'11-55761182-C-G'	0.393585242	0	0	2.79086934	0	331	20	6496	0	0.306936771
'17-40939342-G-A'	0.393603291	2.217419247	0.049076721	16.90599612	1	330	10	6506	0.302114804	0.153468386
'2-203847008-C-T'	0.393610046	2.151365998	0.049488342	14.86407271	1	330	19	6497	0.302114804	0.291589932
'12-104142863-G-A'	0.393615712	0	0	2.712865304	0	331	23	6493	0	0.352977287
'10-50531906-C-T'	0.393615835	0	0	2.759608288	0	331	21	6495	0	0.32228361
'17-3632813-G-A'	0.393619928	0	0	2.718537117	0	331	24	6492	0	0.368324125
'10-71244945-G-A'	0.393636956	0	0	2.811907751	0	331	20	6496	0	0.306936771
'3-170198903-C-G'	0.393640254	0	0	2.770830713	0	331	21	6495	0	0.32228361
'7-48278867-G-T'	0.393643984	0	0	2.782759661	0	331	21	6495	0	0.32228361
'7-30671921-C-T'	0.393645765	0	0	2.665385116	0	331	22	6494	0	0.337630448
'1-159166738-G-A'	0.393646284	0	0	2.78405875	0	331	21	6495	0	0.32228361
'2-84928399-C-A'	0.393662601	0	0	2.746501649	0	331	21	6495	0	0.32228361
'8-37691253-C-T'	0.393662601	0	0	2.746501649	0	331	21	6495	0	0.32228361
'20-62319919-G-A'	0.393663592	0	0	2.620280025	0	331	20	6496	0	0.306936771
'17-26851943-C-T'	0.393663592	0	0	2.620280025	0	331	20	6496	0	0.306936771
'15-90023569-A-G'	0.393668359	0	0	2.806477833	0	331	22	6494	0	0.337630448
'6-131156071-GT-G'	0.393684976	0	0	2.806783692	0	331	23	6493	0	0.352977287
'5-133655067-C-T'	0.393709829	0	0	2.792864278	0	331	22	6494	0	0.337630448
'2-70408806-C-T'	0.393710335	0	0	2.722675882	0	331	21	6495	0	0.32228361
'12-133779327-G-T'	0.393710335	0	0	2.722675882	0	331	21	6495	0	0.32228361
'11-5862339-G-C'	0.393733048	0	0	2.574457474	0	331	23	6493	0	0.352977287
'3-50645296-G-A'	0.393742944	0	0	2.621033584	0	331	23	6493	0	0.352977287
'19-15298031-C-T'	0.393742944	0	0	2.621033584	0	331	23	6493	0	0.352977287
'10-134910585-C-G'	0.393742944	0	0	2.621033584	0	331	23	6493	0	0.352977287
'10-43315692-C-T'	0.393742944	0	0	2.621033584	0	331	23	6493	0	0.352977287
'19-44591014-A-G'	0.393743747	0	0	2.543391933	0	331	23	6493	0	0.352977287
'12-116422049-G-A'	0.393746755	2.189852991	0.049217078	16.07529696	1	330	12	6504	0.302114804	0.184162063
'2-111753534-C-T'	0.393777765	0	0	2.651897625	0	331	21	6495	0	0.32228361
'12-54920344-C-T'	0.393783576	0	0	2.699331289	0	331	21	6495	0	0.32228361
'19-6417995-G-A'	0.393783576	0	0	2.699331289	0	331	21	6495	0	0.32228361
'12-118582477-C-T'	0.393786115	1.489904644	0.456349098	3.798348526	5	326	61	6455	1.510574018	0.936157152
'19-618583-C-T'	0.393787259	0	0	2.714369381	0	331	25	6491	0	0.383670964
'1-16255086-G-A'	0.39379292	2.219722871	0.049026125	17.07253583	1	330	9	6507	0.302114804	0.138121547
'1-152191225-G-A'	0.39379292	2.219722871	0.049026125	17.07253583	1	330	9	6507	0.302114804	0.138121547
'17-9862555-C-T'	0.39379292	2.219722871	0.049026125	17.07253583	1	330	9	6507	0.302114804	0.138121547
'15-101529012-A-G'	0.39379292	2.219722871	0.049026125	17.07253583	1	330	9	6507	0.302114804	0.138121547
'12-56092610-C-T'	0.393793019	1.545177092	0.172679721	6.518353538	2	329	20	6496	0.604229607	0.306936771
'7-103234828-G-C'	0.393798438	1.491835234	0.458855298	3.782046844	5	326	51	6465	1.510574018	0.782688766
'X-140992860-T-C'	0.393802474	0	0	2.578330927	0	331	24	6492	0	0.368324125
'13-41834703-G-A'	0.393814689	0	0	2.798257868	0	331	24	6492	0	0.368324125
'16-87960480-T-G'	0.3938166	0	0	2.686957645	0	331	21	6495	0	0.32228361
'2-219128083-C-T'	0.39383774	0	0	2.58678184	0	331	20	6496	0	0.306936771
'4-13583894-C-T'	0.39387499	0	0	2.70258101	0	331	24	6492	0	0.368324125
'14-77732923-C-T'	0.393888575	0	0	2.746798141	0	331	21	6495	0	0.32228361
'12-40745469-C-A'	0.393888616	2.168154776	0.049321769	15.4195566	1	330	15	6501	0.302114804	0.230202578
'11-18305354-C-T'	0.393925219	0	0	2.743081831	0	331	27	6489	0	0.414364641
'13-50129660-G-C'	0.393934681	1.51867973	0.174475969	6.054592447	2	329	49	6467	0.604229607	0.751995089
'20-46313190-G-A'	0.393937896	0	0	2.652357218	0	331	21	6495	0	0.32228361
'6-41621160-C-T'	0.393940182	0	0	2.529567577	0	331	22	6494	0	0.337630448
'15-67855685-A-C'	0.393941138	0	0	2.585618411	0	331	22	6494	0	0.337630448
'2-190531538-C-T'	0.393957639	0	0	2.80019102	0	331	20	6496	0	0.306936771
'16-30762886-C-T'	0.393957639	0	0	2.80019102	0	331	20	6496	0	0.306936771
'16-88747514-G-A'	0.393957639	0	0	2.80019102	0	331	20	6496	0	0.306936771
'14-23745430-C-T'	0.393960079	0	0	2.584392087	0	331	21	6495	0	0.32228361
'15-81230310-G-A'	0.393967288	0	0	2.766029187	0	331	26	6490	0	0.399017802
'9-131709397-C-T'	0.393969853	0	0	2.684249117	0	331	22	6494	0	0.337630448
'17-17697404-C-T'	0.394002274	1.525888165	0.173899585	6.179370072	2	329	34	6482	0.604229607	0.521792511
'1-23847529-C-T'	0.394007716	2.092756477	0.049813503	13.41475647	1	330	28	6488	0.302114804	0.429711479
'19-14591441-G-A'	0.394019696	1.543539304	0.172647647	6.496260587	2	329	23	6493	0.604229607	0.352977287
'12-32481024-C-T'	0.394022553	0	0	2.699582588	0	331	21	6495	0	0.32228361
'8-59520366-G-A'	0.394026254	0	0	2.59240166	0	331	24	6492	0	0.368324125
'9-32973554-T-A'	0.394027615	1.542202045	0.172751713	6.477977778	2	329	20	6496	0.604229607	0.306936771
'4-145916716-G-C'	0.39405021	0	0	2.582178222	0	331	23	6493	0	0.352977287
'10-115381896-A-G'	0.394056573	0	0	2.64219581	0	331	24	6492	0	0.368324125
'19-44661921-C-T'	0.394061989	0	0	2.630809318	0	331	22	6494	0	0.337630448
'7-103029848-A-G'	0.394073365	1.490034529	0.458018801	3.780402266	5	326	52	6464	1.510574018	0.798035605
'1-26752885-C-T'	0.394076236	2.197558904	0.049092795	16.30421979	1	330	11	6505	0.302114804	0.168815224
'19-55492983-A-T'	0.394076236	2.197558904	0.049092795	16.30421979	1	330	11	6505	0.302114804	0.168815224
'5-140870820-T-C'	0.394077178	2.194696368	0.049113631	16.24138884	1	330	12	6504	0.302114804	0.184162063
'17-40766978-G-A'	0.394084077	1.544477858	0.172559281	6.522791964	2	329	19	6497	0.604229607	0.291589932
'17-40996708-A-G'	0.394084317	0	0	2.80263856	0	331	27	6489	0	0.414364641
'21-45557071-C-T'	0.394096047	0	0	2.732817208	0	331	22	6494	0	0.337630448
'6-65301206-T-G'	0.394096975	0	0	2.764856606	0	331	21	6495	0	0.32228361
'3-133664015-T-C'	0.394098122	0	0	2.756688704	0	331	22	6494	0	0.337630448
'11-5461841-G-A'	0.394098601	0	0	2.634988454	0	331	23	6493	0	0.352977287
'11-4411471-G-A'	0.394098956	0	0	2.730380318	0	331	23	6493	0	0.352977287
'9-95263216-A-G'	0.394110889	0	0	2.55523584	0	331	21	6495	0	0.32228361
'5-176830570-G-A'	0.394112391	0	0	2.596071064	0	331	21	6495	0	0.32228361
'16-11785220-G-A'	0.394120267	0	0	2.709421406	0	331	22	6494	0	0.337630448
'16-88782508-G-A'	0.394134724	2.173544563	0.049221251	15.4728384	1	330	14	6502	0.302114804	0.21485574
'1-171605702-G-T'	0.394134724	2.173544563	0.049221251	15.4728384	1	330	14	6502	0.302114804	0.21485574
'16-31087950-G-C'	0.394146434	2.163554541	0.04929002	15.28416114	1	330	14	6502	0.302114804	0.21485574
'15-22835967-A-G'	0.394146434	2.163554541	0.04929002	15.28416114	1	330	14	6502	0.302114804	0.21485574
'10-518479-T-C'	0.394152988	0	0	2.771653904	0	331	25	6491	0	0.383670964
'8-110477066-C-T'	0.394157415	0	0	2.759916844	0	331	21	6495	0	0.32228361
'14-75376793-G-C'	0.394165632	0	0	2.735930536	0	331	21	6495	0	0.32228361
'8-10480268-A-C'	0.394171294	0	0	2.684164421	0	331	23	6493	0	0.352977287
'19-9069660-G-A'	0.394173688	0	0	2.659157906	0	331	23	6493	0	0.352977287
'8-56698370-C-G'	0.394178816	0	0	2.54979285	0	331	22	6494	0	0.337630448
'2-179576855-A-G'	0.394202703	1.54220364	0.172642373	6.485727305	2	329	20	6496	0.604229607	0.306936771
'20-54940148-C-T'	0.394205783	0	0	2.756855843	0	331	23	6493	0	0.352977287
'19-56934795-G-A'	0.394209627	1.49190237	0.461901997	3.742726786	5	326	73	6443	1.510574018	1.120319214
'9-39109199-C-T'	0.394215255	0	0	2.599294537	0	331	26	6490	0	0.399017802
'11-60160176-C-A'	0.394237597	0	0	2.797721247	0	331	23	6493	0	0.352977287
'6-150240380-C-T'	0.394280156	0	0	2.620047716	0	331	23	6493	0	0.352977287
'9-125377540-C-T'	0.394313169	0	0	2.694171995	0	331	23	6493	0	0.352977287
'1-84948653-C-A'	0.394313169	0	0	2.694171995	0	331	23	6493	0	0.352977287
'2-39042718-T-G'	0.394325915	1.49018375	0.459978871	3.75626294	5	326	63	6453	1.510574018	0.966850829
'1-37337959-G-A'	0.394328057	0	0	2.730514696	0	331	25	6491	0	0.383670964
'19-19115266-C-T'	0.394353573	2.192192237	0.049069456	16.23387201	1	330	11	6505	0.302114804	0.168815224
'2-100623773-G-A'	0.394355237	0	0	2.642473816	0	331	25	6491	0	0.383670964
'6-42832788-T-C'	0.394363815	0	0	2.603352393	0	331	23	6493	0	0.352977287
'12-27916262-A-G'	0.394378621	0	0	2.69717329	0	331	22	6494	0	0.337630448
'9-2643443-C-G'	0.394382536	2.174126183	0.049174026	15.62391524	1	330	14	6502	0.302114804	0.21485574
'17-62291047-G-A'	0.394387484	0	0	2.681775696	0	331	23	6493	0	0.352977287
'8-38250078-C-T'	0.394398862	2.16227873	0.049244073	15.28142196	1	330	14	6502	0.302114804	0.21485574
'19-40095985-A-G'	0.394399662	0	0	2.756758652	0	331	22	6494	0	0.337630448
'13-46935652-C-T'	0.394432787	0	0	2.715437411	0	331	33	6483	0	0.506445672
'3-39373950-G-C'	0.39443635	2.213597273	0.048916739	16.86158985	1	330	10	6506	0.302114804	0.153468386
'1-200619614-C-T'	0.394439144	0	0	2.805494061	0	331	23	6493	0	0.352977287
'12-89917301-A-G'	0.39446937	0	0	2.731552467	0	331	27	6489	0	0.414364641
'8-10480495-G-A'	0.394478995	0	0	2.579936025	0	331	23	6493	0	0.352977287
'22-50682300-A-G'	0.394485392	0	0	2.737310735	0	331	22	6494	0	0.337630448
'6-139609878-G-A'	0.394487283	0	0	2.767128619	0	331	23	6493	0	0.352977287
'5-54649046-A-G'	0.394488246	0	0	2.601473547	0	331	23	6493	0	0.352977287
'6-56481864-G-A'	0.394490028	0	0	2.676947454	0	331	25	6491	0	0.383670964
'14-88935351-G-A'	0.39449372	0	0	2.77104515	0	331	23	6493	0	0.352977287
'6-88054939-G-A'	0.394495132	0	0	2.733464169	0	331	22	6494	0	0.337630448
'11-6413108-T-C'	0.394521965	0	0	2.683922252	0	331	25	6491	0	0.383670964
'5-79025592-C-T'	0.394522625	0	0	2.628215297	0	331	32	6484	0	0.491098834
'22-37325775-G-A'	0.394530642	2.113184547	0.049555869	14.01648275	1	330	26	6490	0.302114804	0.399017802
'12-58190185-T-A'	0.39453526	0	0	2.749000613	0	331	25	6491	0	0.383670964
'19-9069303-A-G'	0.394536606	0	0	2.659149411	0	331	23	6493	0	0.352977287
'4-47939092-T-C'	0.394537347	0	0	2.682239048	0	331	23	6493	0	0.352977287
'11-120744897-C-T'	0.394540265	0	0	2.593857475	0	331	22	6494	0	0.337630448
'22-37912152-C-T'	0.394540558	1.528580915	0.173366624	6.247256963	2	329	33	6483	0.604229607	0.506445672
'11-46880592-G-C'	0.394566228	0	0	2.756625076	0	331	25	6491	0	0.383670964
'3-50389477-T-C'	0.394595383	0	0	2.615799491	0	331	26	6490	0	0.399017802
'4-7725525-C-T'	0.394596817	0	0	2.762462258	0	331	24	6492	0	0.368324125
'18-31323201-C-G'	0.394596826	0	0	2.529218965	0	331	22	6494	0	0.337630448
'1-152325522-A-G'	0.394598543	0	0	2.531246036	0	331	21	6495	0	0.32228361
'11-1026001-G-A'	0.394602496	1.531676643	0.173099944	6.303680283	2	329	27	6489	0.604229607	0.414364641
'9-95077969-G-A'	0.39461126	0	0	2.694276099	0	331	23	6493	0	0.352977287
'1-26393843-G-A'	0.394622892	0	0	2.683897198	0	331	23	6493	0	0.352977287
'18-21115579-G-A'	0.394627614	0	0	2.582099096	0	331	23	6493	0	0.352977287
'2-218712449-T-G'	0.394637696	0	0	2.685209269	0	331	24	6492	0	0.368324125
'10-135140448-G-A'	0.394638615	0	0	2.664616749	0	331	25	6491	0	0.383670964
'5-140800956-G-A'	0.394641546	0	0	2.702423791	0	331	24	6492	0	0.368324125
'2-165551669-A-G'	0.394647069	0	0	2.605701172	0	331	22	6494	0	0.337630448
'1-208270184-G-A'	0.394647069	0	0	2.605701172	0	331	22	6494	0	0.337630448
'10-38120882-A-G'	0.394648321	0	0	2.549736084	0	331	22	6494	0	0.337630448
'7-26224250-A-G'	0.394656061	0	0	2.661318161	0	331	25	6491	0	0.383670964
'12-46246052-C-T'	0.394663734	0	0	2.595118621	0	331	22	6494	0	0.337630448
'11-77917013-T-G'	0.394669102	0	0	2.538493216	0	331	23	6493	0	0.352977287
'2-65541087-C-A'	0.394698173	0	0	2.563616924	0	331	24	6492	0	0.368324125
'1-2318871-G-A'	0.394700003	0	0	2.585995795	0	331	29	6487	0	0.445058318
'19-57065936-C-T'	0.3947153	0	0	2.671522034	0	331	23	6493	0	0.352977287
'1-27240093-C-T'	0.394739235	0	0	2.695304873	0	331	24	6492	0	0.368324125
'20-44528116-C-G'	0.394748541	0	0	2.691627878	0	331	24	6492	0	0.368324125
'3-181430982-C-T'	0.39475041	0	0	2.794492531	0	331	22	6494	0	0.337630448
'2-28561330-A-G'	0.394769327	0	0	2.679400713	0	331	24	6492	0	0.368324125
'8-30038095-G-A'	0.394769327	0	0	2.679400713	0	331	24	6492	0	0.368324125
'18-2937867-C-A'	0.394777863	0	0	2.635900438	0	331	25	6491	0	0.383670964
'16-30736342-CGTT-C'	0.394778821	2.155651364	0.049205402	15.12981265	1	330	16	6500	0.302114804	0.245549417
'16-3170145-A-T'	0.394798653	0	0	2.719581756	0	331	23	6493	0	0.352977287
'7-8167753-T-G'	0.39480661	0	0	2.706991124	0	331	23	6493	0	0.352977287
'11-120298916-C-T'	0.394812777	0	0	2.746903775	0	331	23	6493	0	0.352977287
'1-114454061-C-T'	0.394818655	0	0	2.743035933	0	331	23	6493	0	0.352977287
'8-6783437-G-A'	0.394818655	0	0	2.743035933	0	331	23	6493	0	0.352977287
'6-7395322-A-G'	0.394819372	0	0	2.645083679	0	331	29	6487	0	0.445058318
'7-97822708-C-A'	0.394826993	0	0	2.697318576	0	331	26	6490	0	0.399017802
'10-112359472-T-C'	0.394833232	0	0	2.64224389	0	331	25	6491	0	0.383670964
'20-31611174-C-T'	0.394852232	0	0	2.572674204	0	331	22	6494	0	0.337630448
'7-79082418-G-A'	0.394859584	0	0	2.491078031	0	331	20	6496	0	0.306936771
'21-34715933-G-A'	0.394865958	0	0	2.553342533	0	331	22	6494	0	0.337630448
'12-118533464-G-A'	0.394872993	0	0	2.770873038	0	331	23	6493	0	0.352977287
'1-38270002-C-T'	0.394889167	0	0	2.520203625	0	331	21	6495	0	0.32228361
'10-69905257-C-T'	0.394908636	0	0	2.643033816	0	331	27	6489	0	0.414364641
'1-94487404-C-T'	0.394916531	0	0	2.523436817	0	331	25	6491	0	0.383670964
'15-58855748-C-T'	0.394939021	0	0	2.791384865	0	331	23	6493	0	0.352977287
'19-9721383-G-A'	0.394939021	0	0	2.791384865	0	331	23	6493	0	0.352977287
'11-86519385-A-G'	0.394948096	0	0	2.649724663	0	331	23	6493	0	0.352977287
'3-42261076-G-A'	0.394974964	0	0	2.56829141	0	331	24	6492	0	0.368324125
'19-47177800-C-T'	0.394977161	0	0	2.595733636	0	331	23	6493	0	0.352977287
'6-52998936-C-T'	0.394977274	0	0	2.664194108	0	331	27	6489	0	0.414364641
'10-93711300-G-T'	0.394982373	0	0	2.784374269	0	331	25	6491	0	0.383670964
'14-47120870-G-T'	0.394995085	2.130801277	0.049318626	14.42072282	1	330	19	6497	0.302114804	0.291589932
'11-94731403-C-T'	0.394995085	2.130801277	0.049318626	14.42072282	1	330	19	6497	0.302114804	0.291589932
'1-156621286-C-T'	0.395012497	0	0	2.756242068	0	331	28	6488	0	0.429711479
'17-56787304-G-A'	0.395019278	0	0	2.573100542	0	331	22	6494	0	0.337630448
'1-74808620-G-C'	0.395027294	0	0	2.55099061	0	331	23	6493	0	0.352977287
'6-82461465-C-G'	0.395034281	1.485585518	0.457182886	3.763221028	5	326	51	6465	1.510574018	0.782688766
'17-7948638-C-T'	0.395039321	0	0	2.7395106	0	331	25	6491	0	0.383670964
'2-102791994-G-A'	0.395045706	0	0	2.767002338	0	331	24	6492	0	0.368324125
'1-29527028-G-A'	0.395054307	0	0	2.775761144	0	331	27	6489	0	0.414364641
'12-58021913-G-A'	0.395055248	0	0	2.618152869	0	331	26	6490	0	0.399017802
'20-44639599-C-T'	0.395057734	0	0	2.582024166	0	331	23	6493	0	0.352977287
'22-33712102-C-T'	0.395061353	0	0	2.772687082	0	331	25	6491	0	0.383670964
'15-65676531-G-C'	0.395067463	0	0	2.5742696	0	331	25	6491	0	0.383670964
'17-63530150-C-T'	0.395068698	2.130587871	0.049303961	14.43007852	1	330	18	6498	0.302114804	0.276243094
'7-141755418-C-T'	0.395074646	2.121371268	0.049374186	14.25419551	1	330	18	6498	0.302114804	0.276243094
'20-62859313-C-T'	0.395078381	0	0	2.669204102	0	331	24	6492	0	0.368324125
'9-138712973-C-G'	0.395078491	0	0	2.800507297	0	331	24	6492	0	0.368324125
'21-33709801-C-G'	0.395078517	0	0	2.712612069	0	331	28	6488	0	0.429711479
'1-86200509-C-T'	0.395078758	0	0	2.589332256	0	331	24	6492	0	0.368324125
'3-119886055-G-A'	0.395079674	0	0	2.615581553	0	331	23	6493	0	0.352977287
'8-67706037-T-C'	0.39508062	0	0	2.719663139	0	331	25	6491	0	0.383670964
'22-24034867-C-T'	0.395090781	0	0	2.705505851	0	331	24	6492	0	0.368324125
'18-76886325-A-T'	0.395101262	0	0	2.527111009	0	331	23	6493	0	0.352977287
'2-216274455-G-A'	0.395102445	0	0	2.767246569	0	331	24	6492	0	0.368324125
'9-140070188-C-T'	0.395102493	0	0	2.548807331	0	331	24	6492	0	0.368324125
'12-21728874-C-T'	0.395107332	0	0	2.732371052	0	331	26	6490	0	0.399017802
'12-7527284-C-T'	0.395108249	1.485243097	0.45713491	3.761679885	5	326	52	6464	1.510574018	0.798035605
'12-71029675-C-T'	0.395134369	0	0	2.587128695	0	331	25	6491	0	0.383670964
'18-18546896-T-G'	0.39514037	0	0	2.775349676	0	331	28	6488	0	0.429711479
'3-58124076-C-T'	0.395147878	0	0	2.689185186	0	331	25	6491	0	0.383670964
'1-180065048-A-G'	0.395148698	0	0	2.788476813	0	331	26	6490	0	0.399017802
'12-71972585-G-A'	0.395156412	0	0	2.490482686	0	331	26	6490	0	0.399017802
'1-204412588-T-C'	0.395156762	0	0	2.674320586	0	331	26	6490	0	0.399017802
'7-138602626-G-A'	0.395176152	0	0	2.717055432	0	331	26	6490	0	0.399017802
'5-114462236-G-A'	0.395178725	0	0	2.63460968	0	331	25	6491	0	0.383670964
'13-48985759-T-G'	0.395204569	0	0	2.49351128	0	331	22	6494	0	0.337630448
'16-12371824-A-G'	0.395206708	0	0	2.740422604	0	331	24	6492	0	0.368324125
'1-215847813-C-T'	0.395218966	0	0	2.618576104	0	331	28	6488	0	0.429711479
'6-4073691-C-G'	0.395226987	0	0	2.603576799	0	331	31	6485	0	0.475751995
'11-116692393-G-T'	0.395229681	0	0	2.479743717	0	331	23	6493	0	0.352977287
'4-88235068-G-C'	0.395230493	0	0	2.631014081	0	331	25	6491	0	0.383670964
'2-158290914-G-C'	0.395231697	2.162371155	0.049063908	15.38446573	1	330	15	6501	0.302114804	0.230202578
'19-14829345-C-T'	0.395234721	0	0	2.661756347	0	331	25	6491	0	0.383670964
'17-37342289-C-T'	0.395237343	0	0	2.56365856	0	331	23	6493	0	0.352977287
'16-31434770-C-T'	0.395251759	0	0	2.666568338	0	331	25	6491	0	0.383670964
'19-48386888-G-T'	0.395274737	0	0	2.721345977	0	331	24	6492	0	0.368324125
'1-196311253-A-G'	0.395278691	0	0	2.573643244	0	331	27	6489	0	0.414364641
'1-207085267-G-A'	0.395283318	2.137729725	0.049222829	14.77256097	1	330	15	6501	0.302114804	0.230202578
'11-67810477-C-T'	0.39529049	0	0	2.549659078	0	331	23	6493	0	0.352977287
'10-75185749-G-A'	0.39529487	0	0	2.740988866	0	331	24	6492	0	0.368324125
'7-86990819-A-C'	0.395318425	0	0	2.602295369	0	331	24	6492	0	0.368324125
'11-33065414-C-T'	0.395320398	0	0	2.605034471	0	331	26	6490	0	0.399017802
'19-4054199-G-A'	0.395340476	0	0	2.617600815	0	331	25	6491	0	0.383670964
'3-184025713-C-T'	0.395360845	0	0	2.701776871	0	331	25	6491	0	0.383670964
'1-228588713-G-A'	0.395362129	2.105955721	0.049425368	13.92933179	1	330	19	6497	0.302114804	0.291589932
'8-144799903-G-A'	0.395362155	0	0	2.566972537	0	331	27	6489	0	0.414364641
'5-40853556-C-G'	0.395374157	0	0	2.500081114	0	331	21	6495	0	0.32228361
'7-44112751-T-C'	0.395388085	0	0	2.534472128	0	331	24	6492	0	0.368324125
'11-36597513-G-A'	0.395389484	0	0	2.639601733	0	331	25	6491	0	0.383670964
'17-34866718-C-T'	0.395390235	0	0	2.789296684	0	331	24	6492	0	0.368324125
'14-52948997-T-C'	0.39542396	0	0	2.62035908	0	331	26	6490	0	0.399017802
'15-35834667-G-C'	0.395436387	0	0	2.655544401	0	331	26	6490	0	0.399017802
'14-24034818-C-T'	0.395436712	2.127630909	0.049252006	14.45551037	1	330	18	6498	0.302114804	0.276243094
'12-58016657-G-C'	0.395442673	0	0	2.501616176	0	331	24	6492	0	0.368324125
'7-100855215-C-G'	0.395442673	0	0	2.501616176	0	331	24	6492	0	0.368324125
'3-44943164-G-A'	0.395442673	0	0	2.501616176	0	331	24	6492	0	0.368324125
'8-69020558-C-T'	0.395442673	0	0	2.501616176	0	331	24	6492	0	0.368324125
'3-86114834-G-C'	0.395442673	0	0	2.501616176	0	331	24	6492	0	0.368324125
'4-156136069-C-T'	0.395447303	0	0	2.530006136	0	331	22	6494	0	0.337630448
'5-149512494-C-T'	0.395462041	0	0	2.53064865	0	331	27	6489	0	0.414364641
'3-134277136-G-A'	0.39546568	2.200815576	0.048782538	16.69731175	1	330	11	6505	0.302114804	0.168815224
'3-113049189-A-T'	0.395467974	0	0	2.546043313	0	331	27	6489	0	0.414364641
'12-123341637-C-T'	0.395470818	0	0	2.598458505	0	331	30	6486	0	0.460405157
'1-182026596-C-T'	0.395472155	0	0	2.729758826	0	331	26	6490	0	0.399017802
'11-6007271-CA-TG'	0.395477085	0	0	2.667219514	0	331	29	6487	0	0.445058318
'3-44905782-A-G'	0.395490892	0	0	2.74148151	0	331	26	6490	0	0.399017802
'11-57582924-G-A'	0.395498122	0	0	2.789334715	0	331	26	6490	0	0.399017802
'4-76861285-G-A'	0.395500627	0	0	2.677287015	0	331	31	6485	0	0.475751995
'20-18424032-G-C'	0.395507773	0	0	2.764107172	0	331	25	6491	0	0.383670964
'3-137742541-G-A'	0.395510479	0	0	2.747131679	0	331	27	6489	0	0.414364641
'20-31627276-G-A'	0.395551027	0	0	2.640113028	0	331	27	6489	0	0.414364641
'1-156928576-C-T'	0.395562001	0	0	2.765239627	0	331	26	6490	0	0.399017802
'14-45579316-A-G'	0.395565624	0	0	2.587114102	0	331	26	6490	0	0.399017802
'4-155411948-C-A'	0.395567101	1.483342053	0.457375834	3.745723678	5	326	57	6459	1.510574018	0.874769797
'X-135314244-G-A'	0.395586267	0	0	2.549857311	0	331	23	6493	0	0.352977287
'3-195306258-A-G'	0.395590993	0	0	2.618012929	0	331	28	6488	0	0.429711479
'2-239049718-G-A'	0.395591831	0	0	2.704943409	0	331	37	6479	0	0.567833026
'1-247695413-G-A'	0.395596758	2.184786893	0.048862611	16.37840034	1	330	9	6507	0.302114804	0.138121547
'6-31079695-G-C'	0.395597514	0	0	2.500461137	0	331	21	6495	0	0.32228361
'4-36163089-C-G'	0.395597514	0	0	2.500461137	0	331	21	6495	0	0.32228361
'12-85277551-C-A'	0.395605645	2.126587066	0.049229792	14.51344326	1	330	17	6499	0.302114804	0.260896255
'11-1316977-T-C'	0.39560656	0	0	2.518061216	0	331	23	6493	0	0.352977287
'10-31812962-T-C'	0.395619348	2.19767353	0.048768211	16.60772703	1	330	11	6505	0.302114804	0.168815224
'7-150554484-G-C'	0.395619348	2.19767353	0.048768211	16.60772703	1	330	11	6505	0.302114804	0.168815224
'11-120998747-C-G'	0.395638166	0	0	2.719494299	0	331	28	6488	0	0.429711479
'2-110936097-A-G'	0.395649019	0	0	2.779083698	0	331	29	6487	0	0.445058318
'1-230846446-A-G'	0.395651269	0	0	2.589358536	0	331	25	6491	0	0.383670964
'7-92825188-C-T'	0.395660184	0	0	2.7894808	0	331	26	6490	0	0.399017802
'1-204230441-G-A'	0.395671934	0	0	2.689861067	0	331	27	6489	0	0.414364641
'4-39448672-CTCT-C'	0.395675518	0	0	2.761066538	0	331	27	6489	0	0.414364641
'17-5066289-C-T'	0.395689308	0	0	2.727845057	0	331	30	6486	0	0.460405157
'20-44171415-A-G'	0.395698217	0	0	2.63544078	0	331	28	6488	0	0.429711479
'20-368735-C-T'	0.39570336	1.482282764	0.456535692	3.749572225	5	326	55	6461	1.510574018	0.84407612
'2-103318958-G-A'	0.395718803	0	0	2.538878901	0	331	23	6493	0	0.352977287
'7-21640338-G-T'	0.395722619	0	0	2.421802316	0	331	21	6495	0	0.32228361
'20-33433182-G-A'	0.395725039	0	0	2.547592632	0	331	24	6492	0	0.368324125
'1-152276164-C-A'	0.395725039	0	0	2.547592632	0	331	24	6492	0	0.368324125
'12-368928-T-C'	0.395742204	0	0	2.770634525	0	331	29	6487	0	0.445058318
'9-139972672-G-A'	0.395744982	2.161855711	0.048972132	15.62397167	1	330	11	6505	0.302114804	0.168815224
'7-131925916-C-T'	0.395744982	2.161855711	0.048972132	15.62397167	1	330	11	6505	0.302114804	0.168815224
'X-48681883-C-T'	0.395763511	0	0	2.559090846	0	331	24	6492	0	0.368324125
'19-36361839-G-A'	0.395775551	0	0	2.459976598	0	331	22	6494	0	0.337630448
'17-42239292-A-G'	0.395780496	0	0	2.6952087	0	331	32	6484	0	0.491098834
'10-5790890-G-A'	0.395782243	2.134264562	0.049129531	14.65995591	1	330	16	6500	0.302114804	0.245549417
'12-10962022-C-T'	0.395797631	0	0	2.509256917	0	331	22	6494	0	0.337630448
'19-46181024-T-G'	0.395797984	2.180279435	0.04883322	16.03581104	1	330	13	6503	0.302114804	0.199508901
'1-16354581-C-T'	0.395814665	1.522720015	0.173004872	6.201011922	2	329	35	6481	0.604229607	0.537139349
'7-6194641-C-A'	0.395817293	2.115615895	0.049254025	14.19790627	1	330	20	6496	0.302114804	0.306936771
'16-85689333-A-T'	0.395819351	2.119065966	0.049235887	14.34457914	1	330	18	6498	0.302114804	0.276243094
'4-37848578-A-G'	0.395819471	2.174512152	0.048859887	15.82895067	1	330	13	6503	0.302114804	0.199508901
'17-73623750-C-T'	0.395831203	0	0	2.418769822	0	331	21	6495	0	0.32228361
'14-67390981-A-G'	0.39583366	0	0	2.579297208	0	331	30	6486	0	0.460405157
'1-228495983-G-A'	0.39583747	0	0	2.734568837	0	331	29	6487	0	0.445058318
'12-22047091-C-T'	0.395840071	0	0	2.570711402	0	331	27	6489	0	0.414364641
'12-49743397-G-A'	0.395848581	0	0	2.688167204	0	331	27	6489	0	0.414364641
'3-69097140-C-T'	0.395860288	1.482117921	0.45748856	3.73607449	5	326	62	6454	1.510574018	0.95150399
'4-100349135-C-T'	0.395878326	0	0	2.469491809	0	331	21	6495	0	0.32228361
'11-31625373-C-A'	0.395897705	2.196271285	0.048726262	16.7724052	1	330	9	6507	0.302114804	0.138121547
'19-55899404-C-T'	0.395933052	0	0	2.758566561	0	331	28	6488	0	0.429711479
'11-59368050-T-C'	0.395942991	0	0	2.562738144	0	331	26	6490	0	0.399017802
'3-131102189-C-T'	0.395952041	0	0	2.547902228	0	331	24	6492	0	0.368324125
'12-99020173-ATCT-A'	0.395963202	0	0	2.496072217	0	331	24	6492	0	0.368324125
'1-2304000-G-T'	0.396005168	2.092799108	0.04938007	13.67219543	1	330	20	6496	0.302114804	0.306936771
'16-1838604-C-T'	0.396007714	0	0	2.605875508	0	331	29	6487	0	0.445058318
'10-49968432-G-A'	0.396020187	0	0	2.620257488	0	331	27	6489	0	0.414364641
'5-124036852-C-T'	0.396021349	0	0	2.618095815	0	331	27	6489	0	0.414364641
'1-205065927-A-G'	0.396023025	0	0	2.596778749	0	331	27	6489	0	0.414364641
'11-61089771-C-T'	0.396039892	0	0	2.533078092	0	331	28	6488	0	0.429711479
'22-50878449-G-A'	0.396040424	0	0	2.613455131	0	331	31	6485	0	0.475751995
'11-22239808-A-G'	0.396048802	0	0	2.73473515	0	331	32	6484	0	0.491098834
'7-154767477-C-T'	0.39605259	0	0	2.60173304	0	331	29	6487	0	0.445058318
'17-72945385-C-T'	0.396059348	0	0	2.697822734	0	331	28	6488	0	0.429711479
'22-46932032-T-A'	0.396072702	0	0	2.67454838	0	331	27	6489	0	0.414364641
'10-97515523-G-A'	0.396077193	1.52744022	0.172502664	6.296888572	2	329	26	6490	0.604229607	0.399017802
'4-115898360-C-G'	0.396080929	0	0	2.684493039	0	331	30	6486	0	0.460405157
'13-95839042-C-T'	0.396082714	0	0	2.534268925	0	331	25	6491	0	0.383670964
'11-107501179-A-G'	0.396090616	0	0	2.510643629	0	331	23	6493	0	0.352977287
'17-63149617-C-T'	0.396094033	0	0	2.723726282	0	331	28	6488	0	0.429711479
'21-34924863-C-T'	0.396101205	0	0	2.523332692	0	331	26	6490	0	0.399017802
'14-91338468-C-T'	0.396107083	0	0	2.776172508	0	331	30	6486	0	0.460405157
'4-156634600-T-C'	0.396130491	1.482084082	0.459366444	3.71123056	5	326	79	6437	1.510574018	1.212400246
'6-109768568-G-T'	0.396139941	0	0	2.558195869	0	331	28	6488	0	0.429711479
'10-81926659-G-A'	0.396140741	0	0	2.431646283	0	331	23	6493	0	0.352977287
'19-33378696-T-C'	0.396144051	1.480193417	0.456166695	3.740747137	5	326	56	6460	1.510574018	0.859422959
'1-183532436-C-T'	0.396169455	0	0	2.507409878	0	331	23	6493	0	0.352977287
'8-75737733-A-G'	0.39618338	0	0	2.538196411	0	331	28	6488	0	0.429711479
'19-17918841-G-A'	0.396205884	1.504563308	0.174144284	5.91754537	2	329	57	6459	0.604229607	0.874769797
'11-27384741-T-C'	0.396215168	2.158914824	0.048873358	15.39308208	1	330	17	6499	0.302114804	0.260896255
'8-13424917-TAAG-T'	0.396215347	0	0	2.543452421	0	331	26	6490	0	0.399017802
'19-758422-G-A'	0.396215347	0	0	2.543452421	0	331	26	6490	0	0.399017802
'15-71341831-G-A'	0.396220317	0	0	2.771753533	0	331	28	6488	0	0.429711479
'1-17314656-T-A'	0.396225348	0	0	2.621272961	0	331	28	6488	0	0.429711479
'1-161163788-G-A'	0.396230692	0	0	2.484228113	0	331	26	6490	0	0.399017802
'6-152501416-C-T'	0.396234971	0	0	2.647071119	0	331	30	6486	0	0.460405157
'1-247267425-G-A'	0.396246764	0	0	2.565289029	0	331	27	6489	0	0.414364641
'19-54649507-C-T'	0.396246764	0	0	2.565289029	0	331	27	6489	0	0.414364641
'15-43483843-T-C'	0.396260039	0	0	2.766646869	0	331	33	6483	0	0.506445672
'12-72307619-A-G'	0.396260117	0	0	2.761981441	0	331	27	6489	0	0.414364641
'10-49440329-T-C'	0.396265148	0	0	2.757354869	0	331	28	6488	0	0.429711479
'5-115346573-T-C'	0.396272163	0	0	2.69217616	0	331	32	6484	0	0.491098834
'2-216211655-C-G'	0.396273944	0	0	2.497262218	0	331	27	6489	0	0.414364641
'16-82131688-G-T'	0.396281216	0	0	2.508381205	0	331	24	6492	0	0.368324125
'6-15524661-C-T'	0.396332088	0	0	2.674980693	0	331	29	6487	0	0.445058318
'3-145822093-T-C'	0.396335025	0	0	2.660066431	0	331	29	6487	0	0.445058318
'2-55615950-T-C'	0.396339374	0	0	2.710971479	0	331	29	6487	0	0.445058318
'22-31740449-C-T'	0.396339513	0	0	2.542833226	0	331	27	6489	0	0.414364641
'2-234229468-C-T'	0.396347795	0	0	2.516301581	0	331	24	6492	0	0.368324125
'14-24658642-A-G'	0.396357096	0	0	2.523320868	0	331	26	6490	0	0.399017802
'2-55900042-C-G'	0.396359906	0	0	2.766936087	0	331	29	6487	0	0.445058318
'4-24810347-T-C'	0.396366195	0	0	2.752704171	0	331	29	6487	0	0.445058318
'19-694837-C-G'	0.3963833	0	0	2.573059906	0	331	28	6488	0	0.429711479
'14-95560444-G-A'	0.396407048	0	0	2.607377259	0	331	30	6486	0	0.460405157
'3-39433412-G-C'	0.396413478	0	0	2.487285856	0	331	23	6493	0	0.352977287
'10-23326273-G-A'	0.396416092	0	0	2.505162074	0	331	25	6491	0	0.383670964
'19-1507322-C-T'	0.396423802	0	0	2.610159465	0	331	32	6484	0	0.491098834
'6-31599981-CCCT-C'	0.396429053	0	0	2.61784273	0	331	31	6485	0	0.475751995
'5-172750235-A-G'	0.396434437	1.4775601	0.453559489	3.756934276	5	326	53	6463	1.510574018	0.813382443
'5-148422281-A-G'	0.39644225	0	0	2.546946565	0	331	26	6490	0	0.399017802
'16-4910728-T-C'	0.396442279	2.12433767	0.049064395	14.54850539	1	330	23	6493	0.302114804	0.352977287
'19-47735818-C-T'	0.396446484	0	0	2.595087163	0	331	31	6485	0	0.475751995
'3-49869382-C-A'	0.396446665	0	0	2.531260445	0	331	26	6490	0	0.399017802
'3-44489894-C-A'	0.396447027	0	0	2.516822957	0	331	24	6492	0	0.368324125
'1-162724471-T-C'	0.396447027	0	0	2.516822957	0	331	24	6492	0	0.368324125
'19-36549757-G-A'	0.396451	0	0	2.474453055	0	331	24	6492	0	0.368324125
'7-151859899-G-A'	0.396454135	0	0	2.501392425	0	331	32	6484	0	0.491098834
'1-197611925-G-A'	0.396473109	0	0	2.674682057	0	331	30	6486	0	0.460405157
'15-42115152-C-T'	0.396474332	0	0	2.779126318	0	331	29	6487	0	0.445058318
'14-64547323-G-C'	0.396479062	0	0	2.485274202	0	331	24	6492	0	0.368324125
'2-71887715-T-C'	0.396479434	0	0	2.562886793	0	331	27	6489	0	0.414364641
'12-58128166-A-G'	0.396487547	0	0	2.535557862	0	331	27	6489	0	0.414364641
'9-132861783-C-T'	0.39648929	0	0	2.486800483	0	331	24	6492	0	0.368324125
'8-22020679-C-T'	0.396491616	0	0	2.682966125	0	331	30	6486	0	0.460405157
'5-231042-C-T'	0.396493341	1.520141563	0.172787598	6.189745425	2	329	37	6479	0.604229607	0.567833026
'2-220439474-C-T'	0.396500256	2.098953527	0.049231127	13.90823723	1	330	19	6497	0.302114804	0.291589932
'19-53912054-T-C'	0.396509419	0	0	2.780010332	0	331	28	6488	0	0.429711479
'3-140275399-C-T'	0.396509501	0	0	2.50562217	0	331	24	6492	0	0.368324125
'14-81662494-T-C'	0.396513959	0	0	2.527993206	0	331	26	6490	0	0.399017802
'6-26247056-G-A'	0.396524338	2.134888777	0.048977775	14.88745806	1	330	14	6502	0.302114804	0.21485574
'1-45120662-G-C'	0.396525027	0	0	2.763557265	0	331	29	6487	0	0.445058318
'13-111164328-G-A'	0.39653302	0	0	2.781093658	0	331	30	6486	0	0.460405157
'20-43933199-C-T'	0.396533028	2.121022408	0.049063454	14.43795717	1	330	19	6497	0.302114804	0.291589932
'15-34119443-C-T'	0.396547729	0	0	2.527501982	0	331	27	6489	0	0.414364641
'10-7290605-C-T'	0.396572774	0	0	2.545985942	0	331	26	6490	0	0.399017802
'1-22159784-G-A'	0.396592332	2.09014986	0.049271702	13.67342336	1	330	21	6495	0.302114804	0.32228361
'4-4247938-T-C'	0.396599841	0	0	2.740476619	0	331	33	6483	0	0.506445672
'6-51768795-C-T'	0.396608482	0	0	2.479851691	0	331	23	6493	0	0.352977287
'8-95680457-C-T'	0.396635176	0	0	2.668976331	0	331	34	6482	0	0.521792511
'10-25288470-A-T'	0.396638142	0	0	2.638417926	0	331	30	6486	0	0.460405157
'11-57259193-C-G'	0.396642022	0	0	2.743071606	0	331	34	6482	0	0.521792511
'16-70688560-C-A'	0.396642764	1.478301749	0.456591009	3.723020365	5	326	64	6452	1.510574018	0.982197667
'11-94731905-C-G'	0.396644484	0	0	2.439233375	0	331	26	6490	0	0.399017802
'1-97915615-G-A'	0.396650174	2.104440575	0.049154261	14.02475317	1	330	25	6491	0.302114804	0.383670964
'3-193052806-A-G'	0.396651295	0	0	2.722346765	0	331	39	6477	0	0.598526703
'1-226186978-G-A'	0.396666308	0	0	2.518313194	0	331	25	6491	0	0.383670964
'14-64625478-T-C'	0.39666712	0	0	2.470831277	0	331	25	6491	0	0.383670964
'7-92764069-G-A'	0.39667095	0	0	2.678868679	0	331	33	6483	0	0.506445672
'4-8472867-C-G'	0.396684338	0	0	2.588538368	0	331	34	6482	0	0.521792511
'16-67470505-G-A'	0.396685064	0	0	2.633528456	0	331	35	6481	0	0.537139349
'9-95374856-T-C'	0.396697076	0	0	2.476695516	0	331	23	6493	0	0.352977287
'16-732799-C-T'	0.396697076	0	0	2.476695516	0	331	23	6493	0	0.352977287
'5-72419402-G-A'	0.396704331	0	0	2.600925471	0	331	31	6485	0	0.475751995
'12-57346010-T-C'	0.396735202	0	0	2.515086049	0	331	25	6491	0	0.383670964
'1-45479439-G-A'	0.396735501	0	0	2.684766866	0	331	30	6486	0	0.460405157
'14-74753420-C-T'	0.396735501	0	0	2.684766866	0	331	30	6486	0	0.460405157
'14-64689913-G-A'	0.39673725	0	0	2.659415059	0	331	32	6484	0	0.491098834
'17-74006403-C-G'	0.396741936	0	0	2.669197183	0	331	33	6483	0	0.506445672
'10-101667847-G-A'	0.396747245	0	0	2.590585244	0	331	29	6487	0	0.445058318
'5-180030313-C-G'	0.396785371	2.182129247	0.048619035	16.37421422	1	330	10	6506	0.302114804	0.153468386
'19-1785587-C-T'	0.396789007	0	0	2.529549362	0	331	28	6488	0	0.429711479
'7-100016781-T-C'	0.396795799	0	0	2.439876778	0	331	21	6495	0	0.32228361
'11-5173538-C-T'	0.396800437	0	0	2.724614374	0	331	31	6485	0	0.475751995
'14-24806303-G-A'	0.396803787	0	0	2.504382203	0	331	26	6490	0	0.399017802
'6-137245785-A-C'	0.39680931	2.101215761	0.049140756	13.9439129	1	330	20	6496	0.302114804	0.306936771
'1-155735239-C-T'	0.396812065	2.189056168	0.048570454	16.58835656	1	330	10	6506	0.302114804	0.153468386
'11-102221002-A-G'	0.396827721	2.134027473	0.048908857	14.80491277	1	330	18	6498	0.302114804	0.276243094
'9-130279255-G-A'	0.396827721	2.134027473	0.048908857	14.80491277	1	330	18	6498	0.302114804	0.276243094
'9-130279279-T-C'	0.396827721	2.134027473	0.048908857	14.80491277	1	330	18	6498	0.302114804	0.276243094
'7-130021694-C-T'	0.396827731	0	0	2.77849892	0	331	29	6487	0	0.445058318
'1-86173774-C-A'	0.396869795	0	0	2.550442849	0	331	30	6486	0	0.460405157
'6-3113492-G-A'	0.396871446	0	0	2.72464269	0	331	37	6479	0	0.567833026
'8-10464796-G-C'	0.396888821	0	0	2.448422487	0	331	22	6494	0	0.337630448
'2-26677616-A-T'	0.396903173	0	0	2.751402342	0	331	32	6484	0	0.491098834
'17-36619176-C-T'	0.396908338	0	0	2.603218018	0	331	37	6479	0	0.567833026
'2-97427135-G-A'	0.396914799	0	0	2.692331787	0	331	31	6485	0	0.475751995
'3-46496910-G-A'	0.3969177	0	0	2.583355145	0	331	31	6485	0	0.475751995
'12-49424703-G-A'	0.396931381	0	0	2.695902901	0	331	31	6485	0	0.475751995
'8-20110406-G-C'	0.396945798	0	0	2.457093199	0	331	23	6493	0	0.352977287
'19-49686408-A-C'	0.396946975	0	0	2.673497716	0	331	31	6485	0	0.475751995
'9-14789071-G-C'	0.396950111	2.118114466	0.048998928	14.46553269	1	330	16	6500	0.302114804	0.245549417
'2-179615060-C-T'	0.396976406	2.106300025	0.049070691	14.1090775	1	330	22	6494	0.302114804	0.337630448
'3-99514829-G-A'	0.396979133	2.141580143	0.048836665	15.14636065	1	330	13	6503	0.302114804	0.199508901
'19-1795984-G-A'	0.396991578	2.187515184	0.048550644	16.69816158	1	330	9	6507	0.302114804	0.138121547
'12-7818468-T-C'	0.396992116	0	0	2.52634646	0	331	29	6487	0	0.445058318
'5-22078606-T-C'	0.39701638	0	0	2.690659603	0	331	38	6478	0	0.583179865
'14-31570401-G-A'	0.397022526	0	0	2.544377915	0	331	34	6482	0	0.521792511
'1-38353074-C-T'	0.39703221	0	0	2.482882089	0	331	26	6490	0	0.399017802
'7-97822361-G-A'	0.397036096	1.513952082	0.172900414	6.104346474	2	329	38	6478	0.604229607	0.583179865
'1-207110449-C-T'	0.397062289	1.475245615	0.453939116	3.738095026	5	326	51	6465	1.510574018	0.782688766
'5-74965092-G-A'	0.397093781	1.474443452	0.452957753	3.744181279	5	326	56	6460	1.510574018	0.859422959
'2-241685270-G-A'	0.397097969	0	0	2.545436144	0	331	29	6487	0	0.445058318
'4-38051421-C-T'	0.397104205	0	0	2.418899436	0	331	22	6494	0	0.337630448
'4-73987465-T-C'	0.397111295	0	0	2.46417537	0	331	24	6492	0	0.368324125
'2-167289012-T-A'	0.397126922	0	0	2.511714685	0	331	29	6487	0	0.445058318
'22-41077613-G-A'	0.397159349	0	0	2.427087933	0	331	28	6488	0	0.429711479
'1-151491175-C-T'	0.397166569	0	0	2.753189814	0	331	30	6486	0	0.460405157
'9-139992294-T-G'	0.39716786	0	0	2.506816653	0	331	26	6490	0	0.399017802
'10-79759751-C-T'	0.397186991	0	0	2.477027558	0	331	26	6490	0	0.399017802
'3-124303696-C-T'	0.397190217	0	0	2.733391352	0	331	32	6484	0	0.491098834
'13-78472425-G-C'	0.39720099	0	0	2.552792237	0	331	37	6479	0	0.567833026
'22-26224825-A-G'	0.397212011	0	0	2.654197631	0	331	32	6484	0	0.491098834
'12-96641121-C-T'	0.397224641	0	0	2.515921544	0	331	29	6487	0	0.445058318
'19-44777406-G-A'	0.397228689	0	0	2.711584653	0	331	36	6480	0	0.552486188
'16-46940821-G-A'	0.397256633	1.471566679	0.448342051	3.784355967	5	326	46	6470	1.510574018	0.705954573
'19-44982181-A-G'	0.397259465	0	0	2.462099928	0	331	25	6491	0	0.383670964
'8-42798572-C-T'	0.397274779	0	0	2.497849426	0	331	28	6488	0	0.429711479
'14-55604902-C-A'	0.397292066	0	0	2.713398979	0	331	38	6478	0	0.583179865
'11-12183775-T-G'	0.397301081	0	0	2.446701341	0	331	23	6493	0	0.352977287
'6-106967614-C-T'	0.397301081	0	0	2.446701341	0	331	23	6493	0	0.352977287
'1-40627183-C-T'	0.397310905	0	0	2.466083285	0	331	24	6492	0	0.368324125
'2-168098296-C-T'	0.397319957	0	0	2.447767592	0	331	24	6492	0	0.368324125
'1-113661918-C-T'	0.397323078	0	0	2.760402325	0	331	36	6480	0	0.552486188
'6-110036336-T-C'	0.397326894	0	0	2.460148212	0	331	26	6490	0	0.399017802
'4-72363294-A-T'	0.397331897	0	0	2.457908697	0	331	23	6493	0	0.352977287
'11-66191859-C-A'	0.397339402	0	0	2.58509956	0	331	32	6484	0	0.491098834
'17-36971194-G-C'	0.39735148	0	0	2.436143634	0	331	23	6493	0	0.352977287
'1-60505771-G-C'	0.397363657	0	0	2.703394137	0	331	34	6482	0	0.521792511
'1-60506673-T-C'	0.397363657	0	0	2.703394137	0	331	34	6482	0	0.521792511
'9-130566960-C-T'	0.397368018	2.164351536	0.04860511	15.85684959	1	330	13	6503	0.302114804	0.199508901
'15-28375699-G-A'	0.397403016	0	0	2.718896619	0	331	36	6480	0	0.552486188
'14-93712337-G-C'	0.397434803	0	0	2.697262915	0	331	39	6477	0	0.598526703
'16-77228841-C-T'	0.397437549	2.188955549	0.048447954	16.81172596	1	330	9	6507	0.302114804	0.138121547
'11-6566210-C-A'	0.397440419	0	0	2.573924153	0	331	30	6486	0	0.460405157
'X-3229179-C-T'	0.397509447	0	0	2.679304501	0	331	33	6483	0	0.506445672
'16-1392745-G-C'	0.397521895	0	0	2.500804251	0	331	27	6489	0	0.414364641
'1-245530583-A-C'	0.397549797	0	0	2.407300543	0	331	24	6492	0	0.368324125
'1-248004930-T-G'	0.397550215	0	0	2.419049684	0	331	22	6494	0	0.337630448
'4-2910308-G-A'	0.397574326	0	0	2.587879523	0	331	35	6481	0	0.537139349
'6-134303785-C-A'	0.397582484	2.123548623	0.048831169	14.74401736	1	330	15	6501	0.302114804	0.230202578
'19-46914622-G-A'	0.397591874	0	0	2.45570082	0	331	24	6492	0	0.368324125
'8-22442908-G-A'	0.397596149	2.169790999	0.048522402	16.0771194	1	330	11	6505	0.302114804	0.168815224
'11-55563362-G-A'	0.397600333	0	0	2.444134866	0	331	24	6492	0	0.368324125
'16-58713983-G-A'	0.397610018	1.473224779	0.454762841	3.712603174	5	326	65	6451	1.510574018	0.997544506
'10-88441336-C-T'	0.397645287	0	0	2.449116634	0	331	25	6491	0	0.383670964
'2-9621442-T-G'	0.397646451	2.166634133	0.048536331	16.03799017	1	330	11	6505	0.302114804	0.168815224
'12-83251314-C-T'	0.397646451	2.166634133	0.048536331	16.03799017	1	330	11	6505	0.302114804	0.168815224
'7-122839967-G-A'	0.397649925	0	0	2.439356199	0	331	26	6490	0	0.399017802
'11-110007743-T-C'	0.397679763	2.178999198	0.048447859	16.37397905	1	330	12	6504	0.302114804	0.184162063
'12-44770496-T-C'	0.397689809	2.126896185	0.048776069	14.75763543	1	330	22	6494	0.302114804	0.337630448
'19-50091790-G-A'	0.397689809	2.126896185	0.048776069	14.75763543	1	330	22	6494	0.302114804	0.337630448
'16-57707345-G-A'	0.397692287	0	0	2.528939423	0	331	31	6485	0	0.475751995
'7-47880144-C-T'	0.397711788	0	0	2.48965569	0	331	32	6484	0	0.491098834
'3-33425543-T-C'	0.397757032	0	0	2.747795259	0	331	35	6481	0	0.537139349
'17-5424936-C-T'	0.397761494	0	0	2.754353015	0	331	38	6478	0	0.583179865
'7-150878106-G-A'	0.39778984	0	0	2.475281902	0	331	28	6488	0	0.429711479
'3-100467232-C-G'	0.397793329	0	0	2.46715167	0	331	28	6488	0	0.429711479
'6-2959446-C-T'	0.397825154	2.124424748	0.048761401	14.67896637	1	330	18	6498	0.302114804	0.276243094
'17-15343599-C-T'	0.397825154	2.124424748	0.048761401	14.67896637	1	330	18	6498	0.302114804	0.276243094
'16-77353798-C-A'	0.39783097	2.153834218	0.048581341	15.70128434	1	330	11	6505	0.302114804	0.168815224
'3-148597602-G-T'	0.397834587	0	0	2.725140206	0	331	37	6479	0	0.567833026
'4-90874562-G-T'	0.397846435	0	0	2.726866646	0	331	40	6476	0	0.613873542
'8-133909949-C-T'	0.397846716	0	0	2.703202355	0	331	38	6478	0	0.583179865
'10-82034935-G-A'	0.397850728	2.121284559	0.048789248	14.71553127	1	330	14	6502	0.302114804	0.21485574
'8-110424513-A-C'	0.397864313	0	0	2.432519721	0	331	25	6491	0	0.383670964
'9-37744390-C-T'	0.397876611	0	0	2.746687789	0	331	39	6477	0	0.598526703
'5-55407551-G-A'	0.39788035	0	0	2.613771129	0	331	39	6477	0	0.598526703
'16-68025998-A-C'	0.397888231	0	0	2.449800639	0	331	27	6489	0	0.414364641
'1-87025932-A-G'	0.39789005	0	0	2.544803145	0	331	35	6481	0	0.537139349
'15-42158087-A-G'	0.397915045	2.18056865	0.04839266	16.52829296	1	330	10	6506	0.302114804	0.153468386
'16-15711320-G-A'	0.397915045	2.18056865	0.04839266	16.52829296	1	330	10	6506	0.302114804	0.153468386
'2-135744019-G-C'	0.397915045	2.18056865	0.04839266	16.52829296	1	330	10	6506	0.302114804	0.153468386
'14-37180615-C-T'	0.397915045	2.18056865	0.04839266	16.52829296	1	330	10	6506	0.302114804	0.153468386
'19-39915662-G-C'	0.397944829	0	0	2.723591501	0	331	34	6482	0	0.521792511
'4-77290760-C-T'	0.39794562	2.146718284	0.048596679	15.42910059	1	330	13	6503	0.302114804	0.199508901
'3-108117545-C-T'	0.39794562	2.146718284	0.048596679	15.42910059	1	330	13	6503	0.302114804	0.199508901
'19-52825796-A-G'	0.39794562	2.146718284	0.048596679	15.42910059	1	330	13	6503	0.302114804	0.199508901
'19-57133077-G-A'	0.39794562	2.146718284	0.048596679	15.42910059	1	330	13	6503	0.302114804	0.199508901
'10-38345409-A-G'	0.397959265	0	0	2.54811481	0	331	33	6483	0	0.506445672
'19-43858120-G-C'	0.397962874	2.159642569	0.048504178	15.74965585	1	330	15	6501	0.302114804	0.230202578
'19-11319669-A-G'	0.397963309	0	0	2.458090414	0	331	26	6490	0	0.399017802
'12-106715298-G-A'	0.397979321	0	0	2.462113131	0	331	30	6486	0	0.460405157
'10-105205176-A-G'	0.397983034	0	0	2.529024592	0	331	34	6482	0	0.521792511
'22-20781732-G-A'	0.397997733	0	0	2.398297347	0	331	25	6491	0	0.383670964
'18-56892914-G-T'	0.398002498	0	0	2.425890103	0	331	24	6492	0	0.368324125
'6-152674464-C-A'	0.39800973	0	0	2.660500178	0	331	35	6481	0	0.537139349
'8-142367289-C-T'	0.398023138	0	0	2.482417821	0	331	32	6484	0	0.491098834
'21-34067499-T-C'	0.398025947	0	0	2.585350314	0	331	36	6480	0	0.552486188
'15-63908854-G-A'	0.398050937	0	0	2.573895129	0	331	34	6482	0	0.521792511
'16-58552420-T-C'	0.398097393	0	0	2.68973907	0	331	39	6477	0	0.598526703
'6-117888141-A-G'	0.398130983	0	0	2.531370048	0	331	34	6482	0	0.521792511
'11-17408485-G-C'	0.398176799	0	0	2.707391376	0	331	40	6476	0	0.613873542
'19-6007724-G-A'	0.398177682	0	0	2.422861566	0	331	25	6491	0	0.383670964
'3-190039849-C-T'	0.398178892	0	0	2.456670367	0	331	34	6482	0	0.521792511
'8-145139325-G-C'	0.398188114	0	0	2.345521712	0	331	20	6496	0	0.306936771
'20-3147531-G-A'	0.398188114	0	0	2.345521712	0	331	20	6496	0	0.306936771
'6-114378722-A-T'	0.398195121	1.338081438	0.55435542	2.79229934	8	323	104	6412	2.416918429	1.596071209
'3-43591326-C-G'	0.39819594	0	0	2.521368162	0	331	32	6484	0	0.491098834
'19-50216050-C-A'	0.398204176	0	0	2.543469149	0	331	33	6483	0	0.506445672
'22-19340928-G-A'	0.398219993	2.160093206	0.048450515	15.85259784	1	330	12	6504	0.302114804	0.184162063
'19-51506993-C-T'	0.398226882	2.078280206	0.049009476	13.60061038	1	330	20	6496	0.302114804	0.306936771
'11-69462836-C-T'	0.398245384	2.195908997	0.048230187	17.10390919	1	330	9	6507	0.302114804	0.138121547
'12-29920870-C-G'	0.398249178	0	0	2.462731189	0	331	29	6487	0	0.445058318
'4-70460329-T-A'	0.398249178	0	0	2.462731189	0	331	29	6487	0	0.445058318
'2-219679475-G-T'	0.398263382	0	0	2.452977348	0	331	28	6488	0	0.429711479
'X-148797426-A-C'	0.398275093	0	0	2.742259383	0	331	38	6478	0	0.583179865
'11-55944242-A-T'	0.398292718	0	0	2.569219055	0	331	39	6477	0	0.598526703
'6-128150708-T-C'	0.398322526	0	0	2.434736351	0	331	25	6491	0	0.383670964
'3-11643453-C-T'	0.398327142	0	0	2.484861844	0	331	32	6484	0	0.491098834
'10-100148117-C-T'	0.39835669	0	0	2.380200449	0	331	22	6494	0	0.337630448
'11-4615721-C-T'	0.398366927	0	0	2.567192132	0	331	36	6480	0	0.552486188
'18-29437668-G-A'	0.39836925	0	0	2.55953699	0	331	46	6470	0	0.705954573
'2-149227542-G-A'	0.398413526	0	0	2.455194991	0	331	33	6483	0	0.506445672
'21-42811635-G-A'	0.398413706	0	0	2.370446157	0	331	23	6493	0	0.352977287
'6-157528197-C-T'	0.398417703	0	0	2.392433667	0	331	25	6491	0	0.383670964
'11-1309869-G-A'	0.398441419	0	0	2.520009487	0	331	33	6483	0	0.506445672
'1-235922671-T-G'	0.398441419	0	0	2.520009487	0	331	33	6483	0	0.506445672
'8-101008701-C-T'	0.398448149	0	0	2.560457143	0	331	42	6474	0	0.644567219
'1-11710060-T-C'	0.398462019	0	0	2.502732249	0	331	33	6483	0	0.506445672
'11-60048163-C-T'	0.398468721	2.210867491	0.048091977	17.61453339	1	330	9	6507	0.302114804	0.138121547
'20-60904250-G-C'	0.398468721	2.210867491	0.048091977	17.61453339	1	330	9	6507	0.302114804	0.138121547
'17-42476576-G-A'	0.398503456	0	0	2.460316469	0	331	32	6484	0	0.491098834
'17-70645342-C-T'	0.398517019	0	0	2.499605448	0	331	33	6483	0	0.506445672
'10-55780078-C-T'	0.398517019	0	0	2.499605448	0	331	33	6483	0	0.506445672
'1-55547068-T-C'	0.398517545	2.131139734	0.048582394	15.10104423	1	330	13	6503	0.302114804	0.199508901
'2-179517632-G-A'	0.398518395	2.084380515	0.04889692	13.74637741	1	330	25	6491	0.302114804	0.383670964
'17-7667348-A-AAGTGC'	0.398530952	0	0	2.628668164	0	331	40	6476	0	0.613873542
'7-99161485-G-A'	0.398539056	0	0	2.562230538	0	331	41	6475	0	0.629220381
'4-22425837-C-T'	0.398552157	0	0	2.650890203	0	331	40	6476	0	0.613873542
'7-73803526-G-A'	0.398553399	0	0	2.443727129	0	331	26	6490	0	0.399017802
'17-42429839-G-C'	0.398556077	2.174794712	0.048285534	16.34444234	1	330	11	6505	0.302114804	0.168815224
'17-42476952-C-T'	0.398556077	2.174794712	0.048285534	16.34444234	1	330	11	6505	0.302114804	0.168815224
'3-43073843-G-A'	0.398556077	2.174794712	0.048285534	16.34444234	1	330	11	6505	0.302114804	0.168815224
'7-99811388-C-T'	0.398556077	2.174794712	0.048285534	16.34444234	1	330	11	6505	0.302114804	0.168815224
'14-42356086-A-G'	0.398565934	2.154977313	0.048422645	15.90623647	1	330	10	6506	0.302114804	0.153468386
'4-177058741-A-G'	0.398568724	0	0	2.439750308	0	331	27	6489	0	0.414364641
'11-78443605-T-C'	0.398590345	1.467997774	0.452399912	3.709309804	5	326	57	6459	1.510574018	0.874769797
'14-96809531-G-A'	0.398591332	0	0	2.656865252	0	331	41	6475	0	0.629220381
'2-102968243-G-A'	0.398610447	0	0	2.403604872	0	331	26	6490	0	0.399017802
'10-103899124-G-C'	0.398614782	0	0	2.429728693	0	331	27	6489	0	0.414364641
'6-37605158-C-T'	0.39862268	2.110840436	0.048695157	14.51638906	1	330	16	6500	0.302114804	0.245549417
'19-55098775-C-T'	0.398629437	0	0	2.424633201	0	331	25	6491	0	0.383670964
'18-45566448-C-T'	0.398662031	0	0	2.486602872	0	331	32	6484	0	0.491098834
'3-179537713-G-T'	0.398675644	0	0	2.701572906	0	331	43	6473	0	0.659914058
'3-119112368-T-C'	0.398677566	0	0	2.739609166	0	331	40	6476	0	0.613873542
'17-7950319-G-A'	0.39868948	0	0	2.691103479	0	331	41	6475	0	0.629220381
'3-33058254-G-A'	0.398691183	2.140698087	0.048478045	15.34853073	1	330	15	6501	0.302114804	0.230202578
'16-29909271-C-T'	0.398691266	0	0	2.433116806	0	331	26	6490	0	0.399017802
'4-2695585-C-T'	0.398727004	0	0	2.547864137	0	331	43	6473	0	0.659914058
'3-74419073-G-A'	0.398747315	2.167599619	0.048308111	16.38193431	1	330	9	6507	0.302114804	0.138121547
'1-171254471-G-A'	0.398778207	0	0	2.474279074	0	331	35	6481	0	0.537139349
'17-80888475-C-T'	0.398833089	0	0	2.736293524	0	331	45	6471	0	0.690607735
'7-1784308-C-T'	0.39885585	0	0	2.403919399	0	331	25	6491	0	0.383670964
'19-1923155-C-T'	0.398893296	0	0	2.657852941	0	331	48	6468	0	0.73664825
'22-46652736-C-T'	0.398915407	0	0	2.546940643	0	331	40	6476	0	0.613873542
'2-31564244-A-G'	0.39892093	0	0	2.408760935	0	331	25	6491	0	0.383670964
'8-2089092-G-A'	0.398922356	0	0	2.644565107	0	331	39	6477	0	0.598526703
'3-54952509-GCT-G'	0.398925509	0	0	2.731763185	0	331	38	6478	0	0.583179865
'22-39884847-G-C'	0.398944254	0	0	2.480202714	0	331	33	6483	0	0.506445672
'2-96943442-G-A'	0.398951395	0	0	2.624192126	0	331	44	6472	0	0.675260896
'6-160176593-G-A'	0.39897151	0	0	2.45847913	0	331	33	6483	0	0.506445672
'12-79685814-T-C'	0.398982287	0	0	2.6326206	0	331	47	6469	0	0.721301412
'1-68962660-G-A'	0.398993689	0	0	2.408228569	0	331	24	6492	0	0.368324125
'1-9099912-G-A'	0.398993689	0	0	2.408228569	0	331	24	6492	0	0.368324125
'5-176919607-C-G'	0.398994517	0	0	2.454121286	0	331	32	6484	0	0.491098834
'19-36497428-A-G'	0.398995085	2.119031783	0.048552379	14.71380027	1	330	19	6497	0.302114804	0.291589932
'5-90024584-C-T'	0.398997317	0	0	2.488275153	0	331	34	6482	0	0.521792511
'3-49335360-T-C'	0.398999752	0	0	2.433020038	0	331	32	6484	0	0.491098834
'4-126389831-C-T'	0.399007891	0	0	2.609113191	0	331	39	6477	0	0.598526703
'6-158516882-C-T'	0.399011679	0	0	2.391206827	0	331	25	6491	0	0.383670964
'17-46030560-C-T'	0.399022741	0	0	2.643591178	0	331	39	6477	0	0.598526703
'14-23866440-G-A'	0.399024116	0	0	2.666045115	0	331	40	6476	0	0.613873542
'7-295970-T-A'	0.399068442	0	0	2.498758786	0	331	35	6481	0	0.537139349
'12-120166407-T-C'	0.399071081	0	0	2.469571129	0	331	32	6484	0	0.491098834
'12-109292482-C-T'	0.399090642	0	0	2.425090363	0	331	26	6490	0	0.399017802
'12-70963665-G-A'	0.399150571	0	0	2.537163468	0	331	42	6474	0	0.644567219
'9-33468772-C-G'	0.399154248	0	0	2.456970251	0	331	34	6482	0	0.521792511
'4-57797230-C-T'	0.399187178	0	0	2.406308435	0	331	30	6486	0	0.460405157
'11-12183793-G-A'	0.399207249	2.092820003	0.048691913	14.0639049	1	330	23	6493	0.302114804	0.352977287
'1-45923405-C-T'	0.399219648	0	0	2.491797002	0	331	37	6479	0	0.567833026
'1-43896217-G-A'	0.399304544	0	0	2.525976343	0	331	37	6479	0	0.567833026
'5-175819916-G-A'	0.399372792	0	0	2.41914577	0	331	32	6484	0	0.491098834
'12-53227908-C-T'	0.399376761	0	0	2.379026048	0	331	24	6492	0	0.368324125
'2-170366686-G-A'	0.399390206	0	0	2.659373631	0	331	44	6472	0	0.675260896
'15-41822094-A-T'	0.399406132	0	0	2.395878337	0	331	25	6491	0	0.383670964
'16-707113-G-A'	0.399412964	0	0	2.334583331	0	331	22	6494	0	0.337630448
'7-100479746-C-T'	0.399418367	0	0	2.587681679	0	331	40	6476	0	0.613873542
'12-50367335-C-G'	0.399426176	0	0	2.582705746	0	331	45	6471	0	0.690607735
'10-49654446-C-T'	0.399433698	0	0	2.70191798	0	331	42	6474	0	0.644567219
'5-111500730-G-A'	0.399449446	0	0	2.582020079	0	331	41	6475	0	0.629220381
'1-159902335-G-A'	0.399449878	0	0	2.452006829	0	331	38	6478	0	0.583179865
'8-142367940-G-A'	0.399459078	0	0	2.43216431	0	331	33	6483	0	0.506445672
'3-113378610-G-A'	0.399462863	2.173074597	0.04812088	16.63431157	1	330	9	6507	0.302114804	0.138121547
'3-113329877-C-T'	0.399462863	2.173074597	0.04812088	16.63431157	1	330	9	6507	0.302114804	0.138121547
'19-5714217-G-A'	0.399462863	2.173074597	0.04812088	16.63431157	1	330	9	6507	0.302114804	0.138121547
'11-22397565-C-T'	0.39947633	0	0	2.557789613	0	331	45	6471	0	0.690607735
'1-29342245-C-T'	0.399541986	0	0	2.450955501	0	331	32	6484	0	0.491098834
'4-2943419-G-A'	0.399560514	0	0	2.690013761	0	331	43	6473	0	0.659914058
'1-17939629-G-A'	0.399565387	0	0	2.360727138	0	331	23	6493	0	0.352977287
'16-15128153-A-C'	0.399596337	1.46250977	0.449304161	3.713822105	5	326	50	6466	1.510574018	0.767341928
'22-42276857-G-A'	0.39960819	0	0	2.352595319	0	331	22	6494	0	0.337630448
'12-56295707-T-C'	0.39965212	2.124980632	0.048376254	14.99672208	1	330	15	6501	0.302114804	0.230202578
'19-50368466-C-T'	0.399667987	0	0	2.421599933	0	331	31	6485	0	0.475751995
'22-31032952-T-G'	0.399675906	0	0	2.463689666	0	331	34	6482	0	0.521792511
'13-45147305-T-A'	0.399685969	0	0	2.362991508	0	331	22	6494	0	0.337630448
'5-68487643-A-T'	0.399685969	0	0	2.362991508	0	331	22	6494	0	0.337630448
'2-191929596-C-T'	0.399728556	0	0	2.408426224	0	331	30	6486	0	0.460405157
'3-113798789-C-T'	0.399749411	0	0	2.328982011	0	331	23	6493	0	0.352977287
'4-111543554-G-A'	0.399753159	1.462841904	0.451558951	3.687008339	5	326	61	6455	1.510574018	0.936157152
'5-133902066-G-C'	0.399757531	0	0	2.516107398	0	331	44	6472	0	0.675260896
'7-38803086-A-G'	0.399760967	0	0	2.428163815	0	331	33	6483	0	0.506445672
'14-105411514-G-A'	0.399764015	0	0	2.463611996	0	331	37	6479	0	0.567833026
'15-43024540-T-C'	0.399777237	0	0	2.445393761	0	331	33	6483	0	0.506445672
'7-141478691-G-C'	0.399785669	0	0	2.434142517	0	331	32	6484	0	0.491098834
'19-1113610-C-T'	0.399790297	0	0	2.390677984	0	331	27	6489	0	0.414364641
'6-83754169-G-T'	0.399798466	0	0	2.541626011	0	331	47	6469	0	0.721301412
'22-29025621-T-G'	0.399808485	0	0	2.363201491	0	331	25	6491	0	0.383670964
'2-141457963-G-A'	0.399813832	0	0	2.371639136	0	331	23	6493	0	0.352977287
'11-799340-C-T'	0.399902645	0	0	2.397406168	0	331	32	6484	0	0.491098834
'16-72992910-G-C'	0.399903006	0	0	2.522931827	0	331	42	6474	0	0.644567219
'6-32170264-G-T'	0.399904079	0	0	2.533042341	0	331	44	6472	0	0.675260896
'2-112940369-C-T'	0.399946964	0	0	2.439373045	0	331	33	6483	0	0.506445672
'15-43503710-A-G'	0.399958289	2.10653275	0.04843345	14.49831475	1	330	17	6499	0.302114804	0.260896255
'1-111857976-C-T'	0.399979307	0	0	2.408103964	0	331	29	6487	0	0.445058318
'6-84108085-C-T'	0.399981197	0	0	2.450932469	0	331	34	6482	0	0.521792511
'16-77323210-C-T'	0.399982584	0	0	2.416112064	0	331	30	6486	0	0.460405157
'19-53612490-T-C'	0.400019272	1.46090447	0.4493193	3.704080274	5	326	49	6467	1.510574018	0.751995089
'6-47202564-T-C'	0.400022204	2.147571633	0.048161641	15.85641993	1	330	11	6505	0.302114804	0.168815224
'19-18234810-G-A'	0.400031855	0	0	2.361574623	0	331	23	6493	0	0.352977287
'X-155169436-T-C'	0.400031855	0	0	2.361574623	0	331	23	6493	0	0.352977287
'12-123214166-G-A'	0.40008635	0	0	2.566405022	0	331	55	6461	0	0.84407612
'12-25047312-G-A'	0.400114179	0	0	2.380572575	0	331	28	6488	0	0.429711479
'20-60448938-G-A'	0.400124865	0	0	2.393236182	0	331	30	6486	0	0.460405157
'9-84228372-G-A'	0.400142755	0	0	2.421492097	0	331	30	6486	0	0.460405157
'22-28503451-G-A'	0.400214575	2.066167286	0.048676405	13.57222463	1	330	20	6496	0.302114804	0.306936771
'2-15523417-A-G'	0.40021663	0	0	2.424502618	0	331	36	6480	0	0.552486188
'1-21186966-G-A'	0.400254528	0	0	2.367769964	0	331	25	6491	0	0.383670964
'7-5338685-G-A'	0.400257736	2.117479204	0.048308666	14.97828301	1	330	13	6503	0.302114804	0.199508901
'3-186944222-T-C'	0.400306586	0	0	2.493073218	0	331	46	6470	0	0.705954573
'2-121742222-C-T'	0.400311468	0	0	2.525981681	0	331	43	6473	0	0.659914058
'1-19203951-C-T'	0.400316904	0	0	2.44553255	0	331	36	6480	0	0.552486188
'11-247329-C-T'	0.40033933	0	0	2.431007424	0	331	35	6481	0	0.537139349
'11-65394881-G-A'	0.400340358	0	0	2.462803344	0	331	37	6479	0	0.567833026
'17-36484564-C-G'	0.400355431	0	0	2.576384902	0	331	45	6471	0	0.690607735
'5-68413096-G-A'	0.40035555	0	0	2.409460964	0	331	41	6475	0	0.629220381
'17-39197440-GC-G'	0.400359954	0	0	2.505301686	0	331	47	6469	0	0.721301412
'17-36872024-G-A'	0.400378328	0	0	2.441723275	0	331	35	6481	0	0.537139349
'6-33695951-G-A'	0.400395455	0	0	2.441054155	0	331	39	6477	0	0.598526703
'7-96639323-A-G'	0.400399192	0	0	2.389163881	0	331	29	6487	0	0.445058318
'19-8973988-C-T'	0.400403491	0	0	2.368248419	0	331	25	6491	0	0.383670964
'12-110815310-G-A'	0.400412989	0	0	2.380900254	0	331	28	6488	0	0.429711479
'7-91503914-G-A'	0.400420865	0	0	2.579496101	0	331	49	6467	0	0.751995089
'1-186324810-A-G'	0.400427247	0	0	2.724695771	0	331	53	6463	0	0.813382443
'13-39453010-G-A'	0.400434349	0	0	2.409654635	0	331	32	6484	0	0.491098834
'14-21543511-C-T'	0.400448241	2.073560286	0.048567247	13.73464312	1	330	20	6496	0.302114804	0.306936771
'10-3823906-C-T'	0.400458638	0	0	2.411992799	0	331	37	6479	0	0.567833026
'17-40039467-A-C'	0.400464862	0	0	2.385064373	0	331	28	6488	0	0.429711479
'9-136516779-C-T'	0.400488001	2.191249339	0.04778977	17.29607687	1	330	10	6506	0.302114804	0.153468386
'6-4069440-C-T'	0.400501727	2.129881271	0.048173907	15.36819636	1	330	12	6504	0.302114804	0.184162063
'1-47560307-G-A'	0.400514856	2.064917173	0.048621295	13.57186304	1	330	20	6496	0.302114804	0.306936771
'5-154320820-C-T'	0.400514856	2.064917173	0.048621295	13.57186304	1	330	20	6496	0.302114804	0.306936771
'10-95931011-A-G'	0.400515137	0	0	2.409851971	0	331	42	6474	0	0.644567219
'2-152520322-G-A'	0.400528912	2.164062475	0.047956022	16.53580699	1	330	9	6507	0.302114804	0.138121547
'2-179612511-G-A'	0.400528912	2.164062475	0.047956022	16.53580699	1	330	9	6507	0.302114804	0.138121547
'21-45929192-G-A'	0.400528912	2.164062475	0.047956022	16.53580699	1	330	9	6507	0.302114804	0.138121547
'5-1208934-C-T'	0.400528912	2.164062475	0.047956022	16.53580699	1	330	9	6507	0.302114804	0.138121547
'10-104404416-C-G'	0.400528912	2.164062475	0.047956022	16.53580699	1	330	9	6507	0.302114804	0.138121547
'16-81204626-G-A'	0.400528912	2.164062475	0.047956022	16.53580699	1	330	9	6507	0.302114804	0.138121547
'1-205892736-T-C'	0.400528912	2.164062475	0.047956022	16.53580699	1	330	9	6507	0.302114804	0.138121547
'15-28502276-G-A'	0.400559389	2.14055665	0.048087425	15.64068761	1	330	12	6504	0.302114804	0.184162063
'20-1918086-G-A'	0.400574121	2.191460458	0.047772173	17.34910022	1	330	9	6507	0.302114804	0.138121547
'6-55922521-G-A'	0.400580982	0	0	2.383911593	0	331	30	6486	0	0.460405157
'2-145161492-C-G'	0.400590798	0	0	2.351563027	0	331	24	6492	0	0.368324125
'17-5042763-G-A'	0.400614185	2.100061601	0.048350286	14.51397426	1	330	15	6501	0.302114804	0.230202578
'9-14842588-G-A'	0.400617681	0	0	2.366340425	0	331	26	6490	0	0.399017802
'5-82835724-T-G'	0.400628856	0	0	2.393820023	0	331	29	6487	0	0.445058318
'8-145755899-C-T'	0.400631649	0	0	2.382038139	0	331	34	6482	0	0.521792511
'4-154519764-A-G'	0.400643927	1.456904542	0.446841898	3.706538442	5	326	57	6459	1.510574018	0.874769797
'3-124567347-C-T'	0.400652329	1.456028289	0.444074331	3.738442294	5	326	48	6468	1.510574018	0.73664825
'12-56748273-G-A'	0.40065542	0	0	2.429545449	0	331	36	6480	0	0.552486188
'12-122817561-A-C'	0.400669946	0	0	2.335475967	0	331	22	6494	0	0.337630448
'13-103718403-C-T'	0.400679911	2.147649409	0.048029307	16.03686267	1	330	10	6506	0.302114804	0.153468386
'7-48033993-A-C'	0.400691142	0	0	2.453593871	0	331	38	6478	0	0.583179865
'18-46284536-C-T'	0.400697399	2.090315906	0.048389699	14.16206829	1	330	19	6497	0.302114804	0.291589932
'21-33370891-G-C'	0.400698045	2.139012379	0.048074022	15.67328902	1	330	12	6504	0.302114804	0.184162063
'4-89576348-C-T'	0.40070527	0	0	2.368320692	0	331	26	6490	0	0.399017802
'4-164050056-T-G'	0.40070747	0	0	2.393909329	0	331	30	6486	0	0.460405157
'20-19956094-C-A'	0.400750089	1.458624407	0.451256653	3.663657724	5	326	74	6442	1.510574018	1.135666053
'16-28997940-G-A'	0.400757515	0	0	2.374437095	0	331	31	6485	0	0.475751995
'17-5364367-G-C'	0.40081183	0	0	2.339962438	0	331	25	6491	0	0.383670964
'3-32932655-C-T'	0.400815599	0	0	2.361249794	0	331	25	6491	0	0.383670964
'9-134404627-C-T'	0.40082474	2.059513963	0.0485922	13.44687669	1	330	22	6494	0.302114804	0.337630448
'19-13883034-G-A'	0.400891184	0	0	2.468215239	0	331	46	6470	0	0.705954573
'3-56703775-A-G'	0.400918461	0	0	2.383421564	0	331	31	6485	0	0.475751995
'3-50357168-A-G'	0.400919429	2.097978502	0.048290012	14.39336888	1	330	18	6498	0.302114804	0.276243094
'17-7671351-G-A'	0.400950019	0	0	2.500098907	0	331	50	6466	0	0.767341928
'12-70049466-T-G'	0.400959776	0	0	2.410801115	0	331	34	6482	0	0.521792511
'4-8242483-G-A'	0.40096802	2.099995346	0.048266676	14.46000125	1	330	19	6497	0.302114804	0.291589932
'4-956364-G-C'	0.40097754	0	0	2.423833305	0	331	36	6480	0	0.552486188
'15-42731805-T-C'	0.400979829	0	0	2.356917291	0	331	27	6489	0	0.414364641
'2-206882440-A-G'	0.400979926	0	0	2.375165922	0	331	28	6488	0	0.429711479
'17-62018952-C-T'	0.40098124	0	0	2.402526104	0	331	38	6478	0	0.583179865
'18-34376830-C-T'	0.400982223	1.456529326	0.448419013	3.686755946	5	326	52	6464	1.510574018	0.798035605
'12-25705804-C-T'	0.401087568	0	0	2.498255357	0	331	44	6472	0	0.675260896
'11-134090560-A-G'	0.401121371	0	0	2.427310554	0	331	38	6478	0	0.583179865
'8-22049596-G-A'	0.401164218	0	0	2.461866198	0	331	41	6475	0	0.629220381
'6-158923722-G-A'	0.401170377	0	0	2.412935612	0	331	35	6481	0	0.537139349
'13-96361560-T-G'	0.401174016	2.158464247	0.047848619	16.34747781	1	330	10	6506	0.302114804	0.153468386
'1-153934786-C-A'	0.401174016	2.158464247	0.047848619	16.34747781	1	330	10	6506	0.302114804	0.153468386
'1-228548288-T-A'	0.401174016	2.158464247	0.047848619	16.34747781	1	330	10	6506	0.302114804	0.153468386
'6-152757224-G-A'	0.401179683	0	0	2.54027646	0	331	49	6467	0	0.751995089
'6-43401027-A-G'	0.401213426	0	0	2.301457152	0	331	25	6491	0	0.383670964
'2-135744373-G-A'	0.401221167	0	0	2.482110546	0	331	45	6471	0	0.690607735
'1-207135736-G-C'	0.401226881	0	0	2.351570088	0	331	26	6490	0	0.399017802
'6-74155412-A-G'	0.401253451	0	0	2.395588397	0	331	35	6481	0	0.537139349
'1-229773516-C-T'	0.401258213	0	0	2.359259704	0	331	28	6488	0	0.429711479
'17-3716416-C-G'	0.40128825	0	0	2.316087011	0	331	23	6493	0	0.352977287
'8-25364319-T-A'	0.401292401	0	0	2.35933052	0	331	29	6487	0	0.445058318
'8-25323723-T-C'	0.401292401	0	0	2.35933052	0	331	29	6487	0	0.445058318
'8-25361033-A-G'	0.401292401	0	0	2.35933052	0	331	29	6487	0	0.445058318
'8-25364894-T-G'	0.401292401	0	0	2.35933052	0	331	29	6487	0	0.445058318
'11-73850653-G-A'	0.401323451	1.454397357	0.446722982	3.694042418	5	326	50	6466	1.510574018	0.767341928
'14-21464858-G-A'	0.401344855	0	0	2.330514615	0	331	25	6491	0	0.383670964
'9-100245206-C-T'	0.401387386	2.069377836	0.048398885	13.73793601	1	330	20	6496	0.302114804	0.306936771
'5-44305104-T-G'	0.401415214	0	0	2.308150078	0	331	22	6494	0	0.337630448
'15-74709990-G-A'	0.401435707	2.119297578	0.04805712	15.29475857	1	330	11	6505	0.302114804	0.168815224
'8-145011204-A-C'	0.401473911	0	0	2.319524851	0	331	27	6489	0	0.414364641
'21-36088664-A-G'	0.401484877	0	0	2.346967211	0	331	27	6489	0	0.414364641
'10-104181185-G-A'	0.401496746	0	0	2.684060809	0	331	55	6461	0	0.84407612
'2-228560665-G-A'	0.401497516	2.150069685	0.047847346	16.30765505	1	330	9	6507	0.302114804	0.138121547
'13-61987500-T-C'	0.401516451	0	0	2.363832425	0	331	29	6487	0	0.445058318
'4-155411234-C-A'	0.401564558	1.454291759	0.448803623	3.66715789	5	326	58	6458	1.510574018	0.890116636
'15-22963869-A-G'	0.401589319	0	0	2.402799982	0	331	36	6480	0	0.552486188
'22-46669913-G-T'	0.401651749	2.182436681	0.047605622	17.25737391	1	330	9	6507	0.302114804	0.138121547
'16-80584435-A-C'	0.401655257	2.115079013	0.048021132	14.99740766	1	330	15	6501	0.302114804	0.230202578
'12-2797746-G-A'	0.401673884	0	0	2.509936964	0	331	55	6461	0	0.84407612
'19-22940966-C-T'	0.401722588	0	0	2.308562223	0	331	22	6494	0	0.337630448
'6-160543080-G-A'	0.401722588	0	0	2.308562223	0	331	22	6494	0	0.337630448
'11-619492-C-T'	0.401732427	0	0	2.421808092	0	331	39	6477	0	0.598526703
'14-95033482-CGT-C'	0.401738824	2.116160365	0.048007826	15.15399549	1	330	13	6503	0.302114804	0.199508901
'11-66638540-C-A'	0.401741121	0	0	2.37634017	0	331	33	6483	0	0.506445672
'3-184076765-C-T'	0.401745729	0	0	2.368509321	0	331	31	6485	0	0.475751995
'5-176026475-G-T'	0.401763107	0	0	2.3966661	0	331	39	6477	0	0.598526703
'6-27835226-C-G'	0.401827258	0	0	2.548319781	0	331	55	6461	0	0.84407612
'11-108117787-C-T'	0.401834503	2.165597246	0.047680111	16.85380454	1	330	9	6507	0.302114804	0.138121547
'7-43495992-C-T'	0.401854429	0	0	2.337256773	0	331	27	6489	0	0.414364641
'11-26681862-A-G'	0.401882083	0	0	2.389543925	0	331	37	6479	0	0.567833026
'10-73039636-G-A'	0.401905498	0	0	2.317472919	0	331	23	6493	0	0.352977287
'6-54173381-T-G'	0.401911672	2.054410689	0.048396208	13.42427065	1	330	21	6495	0.302114804	0.32228361
'5-40852317-A-G'	0.401949191	2.087304439	0.048161059	14.35894787	1	330	15	6501	0.302114804	0.230202578
'5-178585773-A-G'	0.401987771	2.146530808	0.047752296	16.05352486	1	330	11	6505	0.302114804	0.168815224
'14-50094784-T-C'	0.402005302	0	0	2.493986978	0	331	57	6459	0	0.874769797
'2-169952053-G-C'	0.402007462	0	0	2.341790027	0	331	28	6488	0	0.429711479
'13-32783048-C-T'	0.402014065	1.451612713	0.447093984	3.670276498	5	326	59	6457	1.510574018	0.905463475
'X-100169429-T-C'	0.402023314	0	0	2.368433257	0	331	36	6480	0	0.552486188
'17-650156-A-G'	0.402071374	2.144307004	0.047756642	16.08508488	1	330	11	6505	0.302114804	0.168815224
'12-53700853-G-A'	0.402085606	0	0	2.334284721	0	331	34	6482	0	0.521792511
'1-223567615-T-A'	0.402098177	0	0	2.344790102	0	331	29	6487	0	0.445058318
'2-237489232-G-A'	0.402101917	0	0	2.399508179	0	331	38	6478	0	0.583179865
'10-114925406-C-G'	0.402102418	0	0	2.351130671	0	331	31	6485	0	0.475751995
'8-10464616-G-A'	0.402136241	0	0	2.272095173	0	331	22	6494	0	0.337630448
'20-50133431-G-A'	0.402155672	1.451925294	0.449078242	3.647774916	5	326	68	6448	1.510574018	1.043585021
'5-150923714-T-C'	0.402162496	0	0	2.323486607	0	331	25	6491	0	0.383670964
'10-114045835-C-A'	0.402183394	0	0	2.322486388	0	331	30	6486	0	0.460405157
'8-62370916-T-G'	0.402184569	0	0	2.345786611	0	331	35	6481	0	0.537139349
'13-20763472-G-C'	0.40219572	0	0	2.315608951	0	331	24	6492	0	0.368324125
'15-62146742-T-C'	0.402212174	0	0	2.57224301	0	331	60	6456	0	0.920810313
'2-201464423-G-A'	0.40221294	0	0	2.405032276	0	331	40	6476	0	0.613873542
'10-75553651-G-A'	0.402262528	0	0	2.30550627	0	331	24	6492	0	0.368324125
'10-51582911-C-T'	0.402285384	0	0	2.376595503	0	331	36	6480	0	0.552486188
'2-47238530-G-A'	0.402300478	0	0	2.360033433	0	331	34	6482	0	0.521792511
'X-135593316-G-T'	0.402339754	0	0	2.321711518	0	331	26	6490	0	0.399017802
'3-169831268-T-C'	0.402346579	0	0	2.355746001	0	331	37	6479	0	0.567833026
'10-94733904-C-T'	0.402360837	0	0	2.449177429	0	331	49	6467	0	0.751995089
'7-6054834-C-T'	0.402378002	2.158378136	0.047604735	16.59362972	1	330	10	6506	0.302114804	0.153468386
'3-47539791-C-T'	0.402378002	2.158378136	0.047604735	16.59362972	1	330	10	6506	0.302114804	0.153468386
'3-194180616-T-C'	0.4023932	0	0	2.409132262	0	331	47	6469	0	0.721301412
'21-31768460-TGCACTACCCA-T'	0.402395895	0	0	2.335510767	0	331	30	6486	0	0.460405157
'8-131226859-G-A'	0.402403301	1.449711789	0.445820638	3.675371521	5	326	52	6464	1.510574018	0.798035605
'17-40946808-C-A'	0.402431271	0	0	2.278609593	0	331	24	6492	0	0.368324125
'12-32994058-A-C'	0.402431271	0	0	2.278609593	0	331	24	6492	0	0.368324125
'2-102636127-G-A'	0.402435617	0	0	2.33012593	0	331	27	6489	0	0.414364641
'7-24742428-A-G'	0.402442537	2.053042321	0.048293752	13.44845942	1	330	25	6491	0.302114804	0.383670964
'1-65321324-G-A'	0.402482188	0	0	2.334943699	0	331	28	6488	0	0.429711479
'6-87970633-G-A'	0.402482188	0	0	2.334943699	0	331	28	6488	0	0.429711479
'3-184071136-G-A'	0.402544409	0	0	2.372993306	0	331	44	6472	0	0.675260896
'1-68897242-C-T'	0.402559552	2.061836641	0.048206832	13.70450958	1	330	19	6497	0.302114804	0.291589932
'9-21206605-C-G'	0.402560401	0	0	2.29222769	0	331	26	6490	0	0.399017802
'1-197026289-A-G'	0.402560401	0	0	2.29222769	0	331	26	6490	0	0.399017802
'11-18741652-T-A'	0.402577374	0	0	2.29781723	0	331	24	6492	0	0.368324125
'12-113874567-GC-G'	0.402599249	0	0	2.363755498	0	331	35	6481	0	0.537139349
'9-32500832-C-T'	0.402658597	2.029811568	0.048429884	12.94568647	1	330	29	6487	0.302114804	0.445058318
'5-150566985-G-T'	0.402665019	0	0	2.370380417	0	331	37	6479	0	0.567833026
'1-24488131-C-T'	0.402674138	0	0	2.343205194	0	331	33	6483	0	0.506445672
'10-31137481-C-T'	0.402688615	0	0	2.303560521	0	331	27	6489	0	0.414364641
'1-228525823-C-T'	0.402710072	2.138826367	0.04765172	15.92119752	1	330	12	6504	0.302114804	0.184162063
'15-55838386-T-C'	0.402760064	2.071247689	0.048097401	13.96160251	1	330	20	6496	0.302114804	0.306936771
'12-62979252-A-C'	0.40276441	1.448555867	0.446661715	3.656876637	5	326	59	6457	1.510574018	0.905463475
'8-121209159-A-G'	0.402772529	2.10732538	0.047852301	15.05160668	1	330	13	6503	0.302114804	0.199508901
'19-19741034-AGCTGGTGGGTTACAG-A'	0.402780645	2.158531713	0.047524366	16.72629011	1	330	9	6507	0.302114804	0.138121547
'18-21740009-G-A'	0.402780645	2.158531713	0.047524366	16.72629011	1	330	9	6507	0.302114804	0.138121547
'3-19921153-T-C'	0.402784986	0	0	2.338426126	0	331	34	6482	0	0.521792511
'2-55461301-G-A'	0.402785288	2.076898338	0.048056368	14.17633812	1	330	16	6500	0.302114804	0.245549417
'7-99754145-C-T'	0.402811804	2.062659954	0.048155713	13.82680227	1	330	24	6492	0.302114804	0.368324125
'9-399245-C-A'	0.402813886	2.108320718	0.047827862	14.9983155	1	330	15	6501	0.302114804	0.230202578
'13-23909676-A-C'	0.402819391	1.447817156	0.444890253	3.675714642	5	326	49	6467	1.510574018	0.751995089
'7-100212647-C-T'	0.402822001	0	0	2.320705288	0	331	28	6488	0	0.429711479
'3-130405071-T-C'	0.402832011	0	0	2.348957239	0	331	38	6478	0	0.583179865
'4-89352440-A-C'	0.402833703	1.448035303	0.445558622	3.668826796	5	326	52	6464	1.510574018	0.798035605
'5-147207616-G-A'	0.402840557	0	0	2.355928039	0	331	35	6481	0	0.537139349
'2-31178841-C-T'	0.402893851	0	0	2.317026489	0	331	29	6487	0	0.445058318
'3-50328060-C-A'	0.402942925	0	0	2.280544002	0	331	23	6493	0	0.352977287
'1-245530177-C-T'	0.402945851	0	0	2.344695789	0	331	35	6481	0	0.537139349
'16-1961868-C-T'	0.402955917	2.050039544	0.048210058	13.45383687	1	330	24	6492	0.302114804	0.368324125
'17-17910356-C-T'	0.402972132	0	0	2.335531769	0	331	30	6486	0	0.460405157
'2-27438196-C-T'	0.402979552	0	0	2.290431926	0	331	23	6493	0	0.352977287
'19-12807315-G-T'	0.403009545	2.044738832	0.048245128	13.37437649	1	330	26	6490	0.302114804	0.399017802
'16-30099890-C-T'	0.403013363	2.14272667	0.047581768	16.32618891	1	330	9	6507	0.302114804	0.138121547
'8-145057110-C-T'	0.403020158	2.119767843	0.047718975	15.4680268	1	330	12	6504	0.302114804	0.184162063
'8-69033204-G-A'	0.40304256	2.112443233	0.047751759	15.12206967	1	330	15	6501	0.302114804	0.230202578
'14-24883899-C-A'	0.403057856	2.081602953	0.047962036	14.2999472	1	330	18	6498	0.302114804	0.276243094
'12-132399687-C-T'	0.403088747	0	0	2.33855053	0	331	38	6478	0	0.583179865
'9-139306503-C-T'	0.403096202	0	0	2.332888788	0	331	32	6484	0	0.491098834
'7-44157330-G-A'	0.403105289	0	0	2.331852571	0	331	31	6485	0	0.475751995
'12-6497581-G-T'	0.403112573	0	0	2.366568344	0	331	38	6478	0	0.583179865
'8-141521651-C-T'	0.403135486	2.05647355	0.048123887	13.62714888	1	330	23	6493	0.302114804	0.352977287
'15-85411581-C-T'	0.403143483	0	0	2.304786296	0	331	26	6490	0	0.399017802
'9-116854854-G-A'	0.40318764	0	0	2.321559675	0	331	28	6488	0	0.429711479
'1-228404818-G-T'	0.403200254	0	0	2.31518762	0	331	29	6487	0	0.445058318
'11-122667689-C-T'	0.403235616	2.1471318	0.047495624	16.31581622	1	330	11	6505	0.302114804	0.168815224
'9-114124394-A-G'	0.403237911	0	0	2.312751379	0	331	28	6488	0	0.429711479
'10-95093661-G-A'	0.403283823	0	0	2.322527768	0	331	29	6487	0	0.445058318
'2-169764148-G-A'	0.403303912	0	0	2.338106904	0	331	35	6481	0	0.537139349
'3-111603966-TCCTGTG-T'	0.403304374	0	0	2.31936804	0	331	30	6486	0	0.460405157
'17-79667570-C-T'	0.403315676	2.05622496	0.048091208	13.67545888	1	330	25	6491	0.302114804	0.383670964
'2-172306463-G-A'	0.403315676	2.05622496	0.048091208	13.67545888	1	330	25	6491	0.302114804	0.383670964
'17-74273282-C-G'	0.403318961	2.094929026	0.047807481	14.61501383	1	330	18	6498	0.302114804	0.276243094
'11-12225869-G-A'	0.403355168	0	0	2.325589023	0	331	34	6482	0	0.521792511
'12-55863112-C-A'	0.403386747	0	0	2.383254418	0	331	49	6467	0	0.751995089
'19-2917542-A-G'	0.403407516	0	0	2.313833152	0	331	38	6478	0	0.583179865
'6-129513850-T-A'	0.40343555	1.445209497	0.444305937	3.666642127	5	326	49	6467	1.510574018	0.751995089
'7-4824629-G-A'	0.403459705	0	0	2.2984042	0	331	26	6490	0	0.399017802
'17-40947871-T-C'	0.403460754	0	0	2.306735014	0	331	27	6489	0	0.414364641
'19-54783315-G-A'	0.403463213	0	0	2.367383344	0	331	40	6476	0	0.613873542
'17-8158983-C-T'	0.40348448	2.134777594	0.047528975	16.05806271	1	330	10	6506	0.302114804	0.153468386
'12-113737723-G-A'	0.403491261	2.083770112	0.047856035	14.40502477	1	330	18	6498	0.302114804	0.276243094
'7-100684926-C-T'	0.403516437	0	0	2.340237747	0	331	37	6479	0	0.567833026
'17-43173639-G-A'	0.403549999	0	0	2.337206364	0	331	38	6478	0	0.583179865
'17-8167250-G-A'	0.403557153	2.130016103	0.047545708	15.94202156	1	330	10	6506	0.302114804	0.153468386
'6-128388820-C-T'	0.403605757	0	0	2.331987662	0	331	40	6476	0	0.613873542
'5-32784907-G-A'	0.403669145	0	0	2.283892848	0	331	25	6491	0	0.383670964
'10-99969650-A-G'	0.403679508	0	0	2.281069349	0	331	30	6486	0	0.460405157
'6-90415894-T-C'	0.403788462	0	0	2.317361095	0	331	33	6483	0	0.506445672
'7-99700378-C-T'	0.40381473	1.44234856	0.440737885	3.691697768	5	326	52	6464	1.510574018	0.798035605
'1-161018009-G-T'	0.403822883	2.09895398	0.047692254	14.96625678	1	330	13	6503	0.302114804	0.199508901
'12-58128378-C-G'	0.403949521	0	0	2.34547903	0	331	43	6473	0	0.659914058
'9-125377122-G-A'	0.403966329	0	0	2.288122738	0	331	26	6490	0	0.399017802
'5-176829461-C-T'	0.403989154	2.074923691	0.047823733	14.30807694	1	330	19	6497	0.302114804	0.291589932
'19-36501482-T-A'	0.40408372	2.134253183	0.047417437	16.24314836	1	330	9	6507	0.302114804	0.138121547
'16-3254408-C-A'	0.40408372	2.134253183	0.047417437	16.24314836	1	330	9	6507	0.302114804	0.138121547
'8-10469225-C-T'	0.40408372	2.134253183	0.047417437	16.24314836	1	330	9	6507	0.302114804	0.138121547
'17-10728948-A-G'	0.40408372	2.134253183	0.047417437	16.24314836	1	330	9	6507	0.302114804	0.138121547
'19-44932614-G-A'	0.404131258	2.097662465	0.047627594	14.88896068	1	330	14	6502	0.302114804	0.21485574
'17-8110585-C-T'	0.404152384	0	0	2.402015751	0	331	54	6462	0	0.828729282
'4-26721714-C-T'	0.404186368	0	0	2.343547993	0	331	39	6477	0	0.598526703
'2-25851107-T-C'	0.404186998	2.091239631	0.047663476	14.73780498	1	330	15	6501	0.302114804	0.230202578
'1-230846187-G-A'	0.404191865	1.442567414	0.445608395	3.632387115	5	326	61	6455	1.510574018	0.936157152
'4-162577597-T-G'	0.404194773	0	0	2.370365604	0	331	46	6470	0	0.705954573
'17-11881972-C-T'	0.404232957	2.019402413	0.048178803	12.89483168	1	330	28	6488	0.302114804	0.429711479
'16-50756571-C-A'	0.404291347	2.091695243	0.047640257	14.77562143	1	330	14	6502	0.302114804	0.21485574
'19-11917463-G-T'	0.404311203	0	0	2.295166857	0	331	28	6488	0	0.429711479
'11-102643604-G-T'	0.404323569	0	0	2.299355363	0	331	30	6486	0	0.460405157
'13-26043196-C-T'	0.404330451	0	0	2.34019583	0	331	45	6471	0	0.690607735
'2-196718094-G-A'	0.404357512	1.440038261	0.440098268	3.684953591	5	326	48	6468	1.510574018	0.73664825
'7-1481903-C-A'	0.404358917	0	0	2.371824139	0	331	50	6466	0	0.767341928
'6-47779419-C-T'	0.404361218	2.083522855	0.047686216	14.61702429	1	330	14	6502	0.302114804	0.21485574
'6-47763260-G-T'	0.404362791	0	0	2.353489307	0	331	44	6472	0	0.675260896
'4-84391410-G-A'	0.404364504	1.440105523	0.440691662	3.677270006	5	326	51	6465	1.510574018	0.782688766
'7-5410365-G-A'	0.404385136	0	0	2.265941058	0	331	24	6492	0	0.368324125
'3-124746146-G-A'	0.404385136	0	0	2.265941058	0	331	24	6492	0	0.368324125
'16-1395257-C-T'	0.404388302	0	0	2.256196975	0	331	24	6492	0	0.368324125
'19-53454654-T-C'	0.404413022	0	0	2.270952028	0	331	25	6491	0	0.383670964
'13-53049198-G-C'	0.404479062	0	0	2.299441855	0	331	42	6474	0	0.644567219
'7-38431470-G-A'	0.404484498	0	0	2.335513236	0	331	41	6475	0	0.629220381
'5-140735083-C-T'	0.404488574	0	0	2.275662458	0	331	27	6489	0	0.414364641
'2-219528760-G-A'	0.404501282	0	0	2.293473441	0	331	29	6487	0	0.445058318
'19-58904417-C-T'	0.404509413	1.440436645	0.442770954	3.655171337	5	326	49	6467	1.510574018	0.751995089
'1-236908053-C-T'	0.404538711	0	0	2.263301919	0	331	24	6492	0	0.368324125
'12-121471532-C-A'	0.404564615	2.126508969	0.047361865	15.98977431	1	330	10	6506	0.302114804	0.153468386
'7-101840096-A-G'	0.404580515	0	0	2.269364738	0	331	27	6489	0	0.414364641
'17-42235260-A-G'	0.404608759	0	0	2.293030459	0	331	30	6486	0	0.460405157
'1-36935408-C-T'	0.404625893	0	0	2.339067324	0	331	41	6475	0	0.629220381
'11-67265636-G-A'	0.404641034	0	0	2.231685257	0	331	23	6493	0	0.352977287
'19-51960949-A-C'	0.404645384	2.02589064	0.048043476	13.10652155	1	330	29	6487	0.302114804	0.445058318
'10-43615594-G-A'	0.404663328	2.134116327	0.047302033	16.36675953	1	330	9	6507	0.302114804	0.138121547
'2-240011722-C-T'	0.404693559	0	0	2.261641518	0	331	25	6491	0	0.383670964
'19-58067703-A-G'	0.40473782	1.438243701	0.438604346	3.693061259	5	326	46	6470	1.510574018	0.705954573
'14-77844277-G-A'	0.404753229	2.057079983	0.047778688	13.82433386	1	330	20	6496	0.302114804	0.306936771
'19-44570917-A-C'	0.40475995	0	0	2.268098098	0	331	31	6485	0	0.475751995
'7-104752423-A-G'	0.404815139	0	0	2.29233686	0	331	32	6484	0	0.491098834
'3-46937345-G-A'	0.404821173	0	0	2.344946007	0	331	43	6473	0	0.659914058
'5-140869980-G-A'	0.404897229	2.10550876	0.047427834	15.33686851	1	330	13	6503	0.302114804	0.199508901
'11-111747676-C-T'	0.404901944	2.140759953	0.047202976	16.52933001	1	330	9	6507	0.302114804	0.138121547
'1-46727054-C-T'	0.404901944	2.140759953	0.047202976	16.52933001	1	330	9	6507	0.302114804	0.138121547
'6-35392369-C-T'	0.404901944	2.140759953	0.047202976	16.52933001	1	330	9	6507	0.302114804	0.138121547
'9-100672512-C-T'	0.404901944	2.140759953	0.047202976	16.52933001	1	330	9	6507	0.302114804	0.138121547
'16-57493591-C-T'	0.404906447	0	0	2.293544181	0	331	33	6483	0	0.506445672
'1-38227708-C-A'	0.404941776	2.063363729	0.047697822	14.04726563	1	330	19	6497	0.302114804	0.291589932
'5-37183585-T-C'	0.404956706	0	0	2.29466379	0	331	33	6483	0	0.506445672
'11-109294864-C-T'	0.404963163	0	0	2.279607305	0	331	31	6485	0	0.475751995
'18-48591923-T-C'	0.404965248	2.078331486	0.047592624	14.51013267	1	330	15	6501	0.302114804	0.230202578
'7-135276239-G-A'	0.405023809	0	0	2.254248598	0	331	25	6491	0	0.383670964
'19-39396013-C-T'	0.405114951	0	0	2.279125903	0	331	31	6485	0	0.475751995
'14-64518529-A-G'	0.405123518	0	0	2.295541939	0	331	37	6479	0	0.567833026
'2-3691406-G-A'	0.405130497	2.117588296	0.047300051	15.7386115	1	330	12	6504	0.302114804	0.184162063
'17-4876148-G-A'	0.405136745	2.072419292	0.047600686	14.38003279	1	330	15	6501	0.302114804	0.230202578
'15-31318422-C-G'	0.405141104	1.437990221	0.443697082	3.625744883	5	326	65	6451	1.510574018	0.997544506
'1-6636622-A-G'	0.405153568	0	0	2.272774214	0	331	29	6487	0	0.445058318
'17-72356119-G-C'	0.4051621	2.031219328	0.047896801	13.31186203	1	330	23	6493	0.302114804	0.352977287
'17-38911310-G-A'	0.405179876	2.054055636	0.047718547	13.84833826	1	330	19	6497	0.302114804	0.291589932
'5-131647925-C-T'	0.405195511	0	0	2.313044619	0	331	39	6477	0	0.598526703
'4-108552883-G-A'	0.40519854	0	0	2.286899703	0	331	31	6485	0	0.475751995
'3-58140567-C-T'	0.405205627	2.052853556	0.047725898	13.86047869	1	330	18	6498	0.302114804	0.276243094
'19-35741258-C-T'	0.405210478	0	0	2.265140154	0	331	32	6484	0	0.491098834
'4-84518623-G-A'	0.405218634	2.087796918	0.047477896	14.82063631	1	330	15	6501	0.302114804	0.230202578
'5-6600155-T-C'	0.405232115	2.137073879	0.047164738	16.53014956	1	330	9	6507	0.302114804	0.138121547
'4-20598053-G-A'	0.405232115	2.137073879	0.047164738	16.53014956	1	330	9	6507	0.302114804	0.138121547
'19-9062860-C-A'	0.405232115	2.137073879	0.047164738	16.53014956	1	330	9	6507	0.302114804	0.138121547
'19-49654561-C-G'	0.40525948	2.103465715	0.047375486	15.45772043	1	330	10	6506	0.302114804	0.153468386
'22-30202249-G-A'	0.405268342	0	0	2.28014904	0	331	29	6487	0	0.445058318
'19-39008195-C-T'	0.405278619	2.032789222	0.047860405	13.36002397	1	330	27	6489	0.302114804	0.414364641
'1-40702342-A-G'	0.405375076	0	0	2.289262465	0	331	34	6482	0	0.521792511
'2-119699906-C-T'	0.4053879	0	0	2.26331819	0	331	26	6490	0	0.399017802
'19-4210135-G-A'	0.405398818	0	0	2.256276084	0	331	28	6488	0	0.429711479
'11-60890500-G-C'	0.405404974	0	0	2.261980902	0	331	31	6485	0	0.475751995
'20-43940495-A-G'	0.405407567	1.437271313	0.444055824	3.618101971	5	326	61	6455	1.510574018	0.936157152
'1-236721679-G-C'	0.405416892	0	0	2.281241094	0	331	33	6483	0	0.506445672
'5-111531387-A-T'	0.40542964	0	0	2.243689341	0	331	28	6488	0	0.429711479
'19-53085660-C-T'	0.405467143	0	0	2.280648183	0	331	31	6485	0	0.475751995
'5-122930822-G-A'	0.405483962	0	0	2.247100642	0	331	24	6492	0	0.368324125
'12-109577344-A-G'	0.405483962	0	0	2.247100642	0	331	24	6492	0	0.368324125
'5-53815501-T-C'	0.405518552	0	0	2.237475911	0	331	24	6492	0	0.368324125
'7-102108740-C-G'	0.405525315	0	0	2.251759605	0	331	26	6490	0	0.399017802
'7-47892745-A-G'	0.405527457	2.059169699	0.047619529	14.12391661	1	330	15	6501	0.302114804	0.230202578
'1-207890884-G-A'	0.40553858	0	0	2.268425571	0	331	30	6486	0	0.460405157
'6-18171661-A-C'	0.405551672	2.080056396	0.047473701	14.78416576	1	330	12	6504	0.302114804	0.184162063
'1-182555588-G-A'	0.405604563	0	0	2.279991655	0	331	32	6484	0	0.491098834
'16-21048162-T-C'	0.405611569	0	0	2.261571412	0	331	33	6483	0	0.506445672
'2-179188974-C-T'	0.405615667	0	0	2.239584005	0	331	23	6493	0	0.352977287
'19-9921880-G-A'	0.405642074	0	0	2.261724247	0	331	29	6487	0	0.445058318
'10-27324372-C-T'	0.40568305	0	0	2.253523617	0	331	26	6490	0	0.399017802
'19-57932060-A-G'	0.40568305	0	0	2.253523617	0	331	26	6490	0	0.399017802
'19-35842992-G-A'	0.405749292	0	0	2.257546871	0	331	34	6482	0	0.521792511
'17-62856974-C-T'	0.405778084	2.078125503	0.047434475	14.69442874	1	330	15	6501	0.302114804	0.230202578
'19-46891914-C-T'	0.405780202	2.145444544	0.046990442	16.74991489	1	330	10	6506	0.302114804	0.153468386
'17-54526545-G-A'	0.405791377	0	0	2.265296312	0	331	33	6483	0	0.506445672
'11-111899579-A-G'	0.405810163	0	0	2.242383628	0	331	28	6488	0	0.429711479
'11-56409276-T-G'	0.405848277	0	0	2.241985453	0	331	25	6491	0	0.383670964
'1-114380656-G-C'	0.405852725	0	0	2.259985588	0	331	28	6488	0	0.429711479
'16-87367708-C-T'	0.405856578	2.00978534	0.047913795	12.84496376	1	330	23	6493	0.302114804	0.352977287
'1-24389726-TG-T'	0.405867452	0	0	2.254978842	0	331	27	6489	0	0.414364641
'10-116045795-C-T'	0.405879373	0	0	2.319344975	0	331	44	6472	0	0.675260896
'6-39865007-T-C'	0.405905365	0	0	2.292694649	0	331	38	6478	0	0.583179865
'8-23003321-A-G'	0.405911203	0	0	2.256546998	0	331	29	6487	0	0.445058318
'11-64416356-T-C'	0.406011334	0	0	2.244339286	0	331	26	6490	0	0.399017802
'15-74637475-C-T'	0.406015979	0	0	2.254960502	0	331	30	6486	0	0.460405157
'12-130926433-C-T'	0.406036097	0	0	2.257054574	0	331	29	6487	0	0.445058318
'17-73016729-A-C'	0.406080021	0	0	2.331922611	0	331	56	6460	0	0.859422959
'12-52761153-C-G'	0.406252616	2.074229372	0.047355366	14.55597182	1	330	15	6501	0.302114804	0.230202578
'3-10400501-G-A'	0.406264211	2.05206832	0.047513726	13.9823342	1	330	24	6492	0.302114804	0.368324125
'17-71437028-G-C'	0.406271525	1.433334677	0.441893048	3.620930204	5	326	53	6463	1.510574018	0.813382443
'9-132401705-C-A'	0.406272195	0	0	2.24754167	0	331	31	6485	0	0.475751995
'1-180061976-G-C'	0.406315239	2.095132137	0.047215717	15.37472366	1	330	10	6506	0.302114804	0.153468386
'4-89950787-G-A'	0.406315239	2.095132137	0.047215717	15.37472366	1	330	10	6506	0.302114804	0.153468386
'1-1117159-T-G'	0.406315239	2.095132137	0.047215717	15.37472366	1	330	10	6506	0.302114804	0.153468386
'3-81810654-C-T'	0.406315239	2.095132137	0.047215717	15.37472366	1	330	10	6506	0.302114804	0.153468386
'18-34205521-C-A'	0.406377323	0	0	2.276217419	0	331	42	6474	0	0.644567219
'22-37904616-G-A'	0.406437184	0	0	2.244948664	0	331	31	6485	0	0.475751995
'11-121444958-A-G'	0.40644784	2.011936448	0.047773496	12.96266668	1	330	22	6494	0.302114804	0.337630448
'9-115652193-C-T'	0.40644784	2.011936448	0.047773496	12.96266668	1	330	22	6494	0.302114804	0.337630448
'10-103826291-C-T'	0.406461256	2.07623707	0.047301387	14.67283249	1	330	14	6502	0.302114804	0.21485574
'11-60886777-G-A'	0.406463072	2.106969955	0.047098386	15.64938124	1	330	11	6505	0.302114804	0.168815224
'22-24451381-C-T'	0.406481991	2.075381946	0.047311925	14.7549969	1	330	12	6504	0.302114804	0.184162063
'19-3576922-A-G'	0.406481991	2.075381946	0.047311925	14.7549969	1	330	12	6504	0.302114804	0.184162063
'16-19047001-G-A'	0.406481991	2.075381946	0.047311925	14.7549969	1	330	12	6504	0.302114804	0.184162063
'16-28994542-C-T'	0.406494283	2.106614727	0.047106707	15.80926406	1	330	9	6507	0.302114804	0.138121547
'6-26545696-G-A'	0.406544049	2.123297052	0.046977155	16.17953409	1	330	11	6505	0.302114804	0.168815224
'17-51901651-C-T'	0.406546105	1.431630957	0.439258337	3.644047236	5	326	45	6471	1.510574018	0.690607735
'6-111498488-T-C'	0.406567544	0	0	2.245636524	0	331	29	6487	0	0.445058318
'5-141233971-G-A'	0.40656807	0	0	2.236763736	0	331	28	6488	0	0.429711479
'12-52992684-C-T'	0.406608755	2.0927087	0.04715993	15.17518744	1	330	14	6502	0.302114804	0.21485574
'2-209179036-G-A'	0.406632	2.105424363	0.047082036	15.72863386	1	330	10	6506	0.302114804	0.153468386
'6-167753675-C-T'	0.406640709	2.055715566	0.047411522	14.14943771	1	330	18	6498	0.302114804	0.276243094
'1-45480232-T-A'	0.406651285	2.000368485	0.047821554	12.70942354	1	330	24	6492	0.302114804	0.368324125
'17-78395702-G-T'	0.406653308	0	0	2.24132482	0	331	33	6483	0	0.506445672
'3-12475578-C-T'	0.406664203	1.43151625	0.44117042	3.617695328	5	326	55	6461	1.510574018	0.84407612
'15-41799439-AGG-A'	0.406677621	0	0	2.250194069	0	331	30	6486	0	0.460405157
'6-43250558-G-A'	0.406678243	1.431877884	0.4427076	3.600375847	5	326	64	6452	1.510574018	0.982197667
'19-42525579-C-T'	0.406690701	0	0	2.230180546	0	331	27	6489	0	0.414364641
'1-160970089-C-T'	0.406721644	0	0	2.244957415	0	331	31	6485	0	0.475751995
'5-140516720-G-C'	0.406737753	2.057599599	0.047381538	14.25811156	1	330	14	6502	0.302114804	0.21485574
'5-38448454-C-A'	0.40674331	0	0	2.239207253	0	331	30	6486	0	0.460405157
'18-6243385-C-T'	0.406755113	0	0	2.228049612	0	331	31	6485	0	0.475751995
'1-181021373-C-T'	0.406770343	0	0	2.265281704	0	331	35	6481	0	0.537139349
'2-136566576-T-C'	0.406799325	2.120979312	0.04694123	16.15380069	1	330	10	6506	0.302114804	0.153468386
'15-89820008-T-C'	0.406799325	2.120979312	0.04694123	16.15380069	1	330	10	6506	0.302114804	0.153468386
'10-104161010-G-A'	0.406809891	0	0	2.231008997	0	331	26	6490	0	0.399017802
'4-41686520-C-T'	0.406810112	0	0	2.267105352	0	331	36	6480	0	0.552486188
'5-112676296-C-T'	0.406837043	0	0	2.272818581	0	331	42	6474	0	0.644567219
'2-27426174-C-T'	0.406841942	0	0	2.252855659	0	331	41	6475	0	0.629220381
'19-36685204-C-T'	0.406868701	2.030787261	0.047545847	13.50954969	1	330	25	6491	0.302114804	0.383670964
'2-238289694-G-A'	0.406925414	0	0	2.220530715	0	331	25	6491	0	0.383670964
'1-40960827-T-A'	0.406930858	0	0	2.248667589	0	331	32	6484	0	0.491098834
'10-74879875-T-A'	0.407044592	0	0	2.250151927	0	331	39	6477	0	0.598526703
'3-121413239-T-G'	0.407045633	0	0	2.205254687	0	331	23	6493	0	0.352977287
'5-32058203-A-C'	0.407163179	2.017509293	0.047577765	13.15576889	1	330	22	6494	0.302114804	0.337630448
'2-75891858-A-C'	0.407163341	0	0	2.221023206	0	331	25	6491	0	0.383670964
'5-1038011-C-T'	0.407180664	2.0798893	0.047135229	14.95382231	1	330	12	6504	0.302114804	0.184162063
'13-49749579-G-A'	0.40721992	2.111774418	0.04692285	16.05621351	1	330	9	6507	0.302114804	0.138121547
'17-51901858-C-A'	0.407268762	0	0	2.278947235	0	331	44	6472	0	0.675260896
'14-95910923-G-T'	0.407279401	1.428842195	0.439828745	3.617954447	5	326	53	6463	1.510574018	0.813382443
'11-94532635-G-A'	0.407288361	0	0	2.262306129	0	331	37	6479	0	0.567833026
'13-49076915-G-A'	0.407310308	2.06631398	0.047194645	14.48731488	1	330	15	6501	0.302114804	0.230202578
'9-73230878-T-C'	0.40732249	0	0	2.227374648	0	331	27	6489	0	0.414364641
'6-30639049-T-C'	0.407329287	2.119316023	0.046852667	16.31852662	1	330	9	6507	0.302114804	0.138121547
'14-21501986-C-A'	0.407329287	2.119316023	0.046852667	16.31852662	1	330	9	6507	0.302114804	0.138121547
'1-12837169-C-T'	0.407350058	0	0	2.214579975	0	331	25	6491	0	0.383670964
'1-45469215-C-T'	0.407441799	2.012232947	0.047568011	13.1122939	1	330	25	6491	0.302114804	0.383670964
'3-10320579-G-A'	0.407461012	0	0	2.281728931	0	331	44	6472	0	0.675260896
'8-61766968-T-C'	0.407482824	2.043690045	0.047321624	13.89870233	1	330	21	6495	0.302114804	0.32228361
'8-36703120-C-A'	0.407489644	2.004517458	0.047614687	12.90417275	1	330	22	6494	0.302114804	0.337630448
'7-105664860-G-A'	0.407495358	2.048815186	0.047276006	13.98918602	1	330	18	6498	0.302114804	0.276243094
'2-189873766-C-A'	0.407495358	2.048815186	0.047276006	13.98918602	1	330	18	6498	0.302114804	0.276243094
'19-7964445-C-T'	0.407495358	2.048815186	0.047276006	13.98918602	1	330	18	6498	0.302114804	0.276243094
'14-57749688-T-G'	0.40751472	0	0	2.21206706	0	331	25	6491	0	0.383670964
'9-35106309-C-T'	0.407536959	2.063189576	0.047173404	14.4740432	1	330	14	6502	0.302114804	0.21485574
'22-26862202-C-T'	0.407540704	2.099024383	0.046933435	15.58685338	1	330	11	6505	0.302114804	0.168815224
'15-63353451-A-G'	0.407540704	2.099024383	0.046933435	15.58685338	1	330	11	6505	0.302114804	0.168815224
'16-87790070-G-C'	0.407550561	1.993469248	0.047689589	12.65238822	1	330	26	6490	0.302114804	0.399017802
'6-139569043-T-C'	0.407555625	0	0	2.204487284	0	331	25	6491	0	0.383670964
'10-124596472-C-T'	0.407633086	0	0	2.236188118	0	331	31	6485	0	0.475751995
'4-9836625-G-A'	0.407680988	2.082218162	0.047011092	15.00086304	1	330	16	6500	0.302114804	0.245549417
'22-40161341-GGA-G'	0.407702519	1.426209369	0.436774723	3.637545226	5	326	52	6464	1.510574018	0.798035605
'10-46121886-C-T'	0.407702654	0	0	2.260174578	0	331	39	6477	0	0.598526703
'3-9885679-C-G'	0.407723628	0	0	2.237816097	0	331	36	6480	0	0.552486188
'15-27128498-C-T'	0.407729614	2.087648044	0.04697425	15.30670264	1	330	11	6505	0.302114804	0.168815224
'3-32181723-A-G'	0.407765395	0	0	2.236673882	0	331	31	6485	0	0.475751995
'15-26108141-G-C'	0.407767965	0	0	2.200084176	0	331	27	6489	0	0.414364641
'7-50671754-G-A'	0.407767965	0	0	2.200084176	0	331	27	6489	0	0.414364641
'12-8608730-A-C'	0.407767965	0	0	2.200084176	0	331	27	6489	0	0.414364641
'8-120831728-T-C'	0.407803008	0	0	2.23320251	0	331	30	6486	0	0.460405157
'16-56438914-C-G'	0.407836528	2.005374768	0.047537877	12.97797706	1	330	30	6486	0.302114804	0.460405157
'4-187628746-T-C'	0.407840776	2.080868127	0.046988008	15.00973053	1	330	13	6503	0.302114804	0.199508901
'5-131007226-C-A'	0.407843788	2.032929038	0.047316589	13.59703505	1	330	20	6496	0.302114804	0.306936771
'5-131013409-A-G'	0.407843788	2.032929038	0.047316589	13.59703505	1	330	20	6496	0.302114804	0.306936771
'1-26356156-G-A'	0.407849109	0	0	2.203177797	0	331	25	6491	0	0.383670964
'11-57886806-G-T'	0.407871948	0	0	2.223826318	0	331	29	6487	0	0.445058318
'9-104313033-G-A'	0.407878064	0	0	2.223941169	0	331	30	6486	0	0.460405157
'2-86333376-G-T'	0.407893995	2.032758958	0.047317161	13.67256912	1	330	27	6489	0.302114804	0.414364641
'5-149283238-C-T'	0.408162274	0	0	2.275908951	0	331	47	6469	0	0.721301412
'22-40802134-G-A'	0.408251439	2.127122749	0.046610074	16.64828563	1	330	9	6507	0.302114804	0.138121547
'5-63510299-T-C'	0.408257635	2.058001801	0.047059029	14.3784302	1	330	16	6500	0.302114804	0.245549417
'1-156642155-C-G'	0.408285048	0	0	2.242525659	0	331	38	6478	0	0.583179865
'10-70332355-C-G'	0.408338237	0	0	2.223145817	0	331	30	6486	0	0.460405157
'12-18443908-T-C'	0.40840246	2.11109769	0.046690255	16.24653363	1	330	9	6507	0.302114804	0.138121547
'7-878592-A-G'	0.40840246	2.11109769	0.046690255	16.24653363	1	330	9	6507	0.302114804	0.138121547
'11-76867115-C-A'	0.40840246	2.11109769	0.046690255	16.24653363	1	330	9	6507	0.302114804	0.138121547
'19-9046885-T-C'	0.408423078	0	0	2.236363981	0	331	36	6480	0	0.552486188
'22-45768083-T-C'	0.408498529	2.051680598	0.047061269	14.31502404	1	330	15	6501	0.302114804	0.230202578
'18-21140411-T-C'	0.408572611	0	0	2.233835712	0	331	36	6480	0	0.552486188
'4-126408532-T-C'	0.40860781	0	0	2.270793154	0	331	49	6467	0	0.751995089
'X-27999354-G-T'	0.408627912	0	0	2.211027999	0	331	28	6488	0	0.429711479
'11-4703848-A-G'	0.408634659	2.091396119	0.046764319	15.54243462	1	330	11	6505	0.302114804	0.168815224
'19-42796307-C-G'	0.408634659	2.091396119	0.046764319	15.54243462	1	330	11	6505	0.302114804	0.168815224
'16-2290104-G-A'	0.408664723	2.07043845	0.046889424	14.79082216	1	330	14	6502	0.302114804	0.21485574
'6-42643820-G-T'	0.408696591	2.062211916	0.046945774	14.62717671	1	330	14	6502	0.302114804	0.21485574
'19-5908968-C-T'	0.408741397	0	0	2.198355756	0	331	26	6490	0	0.399017802
'3-195515548-G-A'	0.408746944	0	0	2.223038985	0	331	36	6480	0	0.552486188
'11-72537846-G-A'	0.408845351	2.052558445	0.046970626	14.2456026	1	330	17	6499	0.302114804	0.260896255
'12-50029712-G-A'	0.408900581	0	0	2.221350915	0	331	34	6482	0	0.521792511
'12-50027224-A-G'	0.408900581	0	0	2.221350915	0	331	34	6482	0	0.521792511
'9-104133278-C-T'	0.408903893	0	0	2.255020157	0	331	46	6470	0	0.705954573
'5-127599155-G-A'	0.408948529	2.104481324	0.046615467	16.01708868	1	330	10	6506	0.302114804	0.153468386
'12-7984236-G-A'	0.408948529	2.104481324	0.046615467	16.01708868	1	330	10	6506	0.302114804	0.153468386
'16-84075604-G-A'	0.409020884	0	0	2.186595998	0	331	26	6490	0	0.399017802
'12-99640157-T-C'	0.409066457	2.039405704	0.047029586	13.98993272	1	330	17	6499	0.302114804	0.260896255
'13-52660472-G-A'	0.409101152	1.984774128	0.047436879	12.61309567	1	330	30	6486	0.302114804	0.460405157
'2-179613191-T-C'	0.409146282	1.42151622	0.439011865	3.581433073	5	326	58	6458	1.510574018	0.890116636
'18-21913036-A-T'	0.409153914	0	0	2.202186974	0	331	32	6484	0	0.491098834
'12-51686049-G-A'	0.409163007	2.089307172	0.046681905	15.69859274	1	330	9	6507	0.302114804	0.138121547
'14-65252552-G-A'	0.409194749	2.047429611	0.046951255	14.29449118	1	330	14	6502	0.302114804	0.21485574
'16-1400112-G-A'	0.409196186	0	0	2.20547077	0	331	29	6487	0	0.445058318
'2-179422669-G-T'	0.409227267	2.006634224	0.047236062	13.13528991	1	330	26	6490	0.302114804	0.399017802
'15-40661272-C-G'	0.409239304	0	0	2.200709655	0	331	30	6486	0	0.460405157
'6-159104008-A-G'	0.409274879	2.086353967	0.04666118	15.39880847	1	330	12	6504	0.302114804	0.184162063
'9-73213359-C-T'	0.409274879	2.086353967	0.04666118	15.39880847	1	330	12	6504	0.302114804	0.184162063
'19-42352924-C-T'	0.409289232	0	0	2.187115152	0	331	26	6490	0	0.399017802
'2-179418346-C-T'	0.409296263	2.049916551	0.046904855	14.30054451	1	330	16	6500	0.302114804	0.245549417
'1-79093776-A-G'	0.409309917	0	0	2.203075827	0	331	31	6485	0	0.475751995
'19-1819034-C-T'	0.409322943	2.118822896	0.046449317	16.5730842	1	330	9	6507	0.302114804	0.138121547
'8-17868817-A-C'	0.409333543	1.420718751	0.439242483	3.572328508	5	326	63	6453	1.510574018	0.966850829
'9-140108261-G-A'	0.40935121	0	0	2.188899619	0	331	26	6490	0	0.399017802
'12-57588198-C-T'	0.409384338	0	0	2.177795152	0	331	27	6489	0	0.414364641
'3-194373736-T-C'	0.409422884	0	0	2.24491315	0	331	46	6470	0	0.705954573
'2-219319666-C-T'	0.409452149	0	0	2.21815876	0	331	36	6480	0	0.552486188
'17-4923851-G-A'	0.409500213	2.037881486	0.046958045	14.06662942	1	330	17	6499	0.302114804	0.260896255
'8-22459488-C-T'	0.409500213	2.037881486	0.046958045	14.06662942	1	330	17	6499	0.302114804	0.260896255
'16-50118125-G-A'	0.409500213	2.037881486	0.046958045	14.06662942	1	330	17	6499	0.302114804	0.260896255
'4-2828992-C-T'	0.409500213	2.037881486	0.046958045	14.06662942	1	330	17	6499	0.302114804	0.260896255
'5-178415983-G-A'	0.409500213	2.037881486	0.046958045	14.06662942	1	330	17	6499	0.302114804	0.260896255
'10-1088692-C-T'	0.409500213	2.037881486	0.046958045	14.06662942	1	330	17	6499	0.302114804	0.260896255
'3-58191274-C-G'	0.409500213	2.037881486	0.046958045	14.06662942	1	330	17	6499	0.302114804	0.260896255
'19-56030250-G-A'	0.409500213	2.037881486	0.046958045	14.06662942	1	330	17	6499	0.302114804	0.260896255
'1-152083806-C-T'	0.409500213	2.037881486	0.046958045	14.06662942	1	330	17	6499	0.302114804	0.260896255
'6-42858227-G-A'	0.409500213	2.037881486	0.046958045	14.06662942	1	330	17	6499	0.302114804	0.260896255
'2-85981841-T-G'	0.409500213	2.037881486	0.046958045	14.06662942	1	330	17	6499	0.302114804	0.260896255
'2-102842430-T-C'	0.40953814	0	0	2.209265902	0	331	38	6478	0	0.583179865
'11-4567359-AATGAAGATT-A'	0.409551738	0	0	2.163055227	0	331	25	6491	0	0.383670964
'12-124377896-G-A'	0.409586677	2.061665714	0.046762308	14.65663774	1	330	15	6501	0.302114804	0.230202578
'12-59267865-C-T'	0.409590751	2.114385145	0.046430481	16.54981605	1	330	9	6507	0.302114804	0.138121547
'17-33768368-C-T'	0.409590751	2.114385145	0.046430481	16.54981605	1	330	9	6507	0.302114804	0.138121547
'4-184205430-C-T'	0.409595388	1.419293108	0.437078338	3.590955728	5	326	53	6463	1.510574018	0.813382443
'6-159644575-A-G'	0.409638224	2.090743808	0.046575736	15.82649264	1	330	9	6507	0.302114804	0.138121547
'13-46924321-T-C'	0.409657373	2.009542027	0.047125816	13.25927645	1	330	23	6493	0.302114804	0.352977287
'13-111274576-G-A'	0.409687342	2.068114151	0.046702204	14.90996544	1	330	15	6501	0.302114804	0.230202578
'17-1943099-C-G'	0.409693037	1.418967367	0.437042066	3.589708566	5	326	55	6461	1.510574018	0.84407612
'12-7047911-G-A'	0.409700392	0	0	2.211699582	0	331	38	6478	0	0.583179865
'15-54025248-C-A'	0.409732377	0	0	2.193329487	0	331	30	6486	0	0.460405157
'2-11765398-C-A'	0.409788189	2.093809441	0.046513367	15.75895457	1	330	11	6505	0.302114804	0.168815224
'7-100004867-T-C'	0.409802359	0	0	2.218166977	0	331	36	6480	0	0.552486188
'14-23871692-C-T'	0.40981798	2.070959713	0.046664752	15.13320198	1	330	11	6505	0.302114804	0.168815224
'10-70105531-C-T'	0.409832581	0	0	2.175229044	0	331	25	6491	0	0.383670964
'1-204197978-T-C'	0.40988381	0	0	2.166571611	0	331	23	6493	0	0.352977287
'1-908929-C-T'	0.409918511	0	0	2.158933752	0	331	27	6489	0	0.414364641
'11-66358630-CTCT-C'	0.409991092	0	0	2.165082386	0	331	24	6492	0	0.368324125
'12-48393781-G-A'	0.410009397	1.416831859	0.432733058	3.629266179	5	326	49	6467	1.510574018	0.751995089
'7-91788428-A-G'	0.410011712	0	0	2.181199794	0	331	27	6489	0	0.414364641
'5-126755873-G-A'	0.410012979	0	0	2.17279946	0	331	25	6491	0	0.383670964
'20-30231212-C-T'	0.410018301	2.006175937	0.047079834	13.24037886	1	330	20	6496	0.302114804	0.306936771
'19-856130-C-T'	0.410070363	1.417163901	0.434491858	3.611368089	5	326	44	6472	1.510574018	0.675260896
'4-187525048-C-T'	0.410098951	1.995473578	0.047149432	13.00668025	1	330	21	6495	0.302114804	0.32228361
'6-116574371-C-T'	0.410112782	2.083478716	0.046522601	15.58384086	1	330	10	6506	0.302114804	0.153468386
'17-39642814-G-A'	0.410116883	0	0	2.179424865	0	331	28	6488	0	0.429711479
'10-50105597-G-A'	0.410116883	0	0	2.179424865	0	331	28	6488	0	0.429711479
'5-140625629-C-T'	0.410134923	0	0	2.196062365	0	331	33	6483	0	0.506445672
'13-27257047-G-A'	0.410148954	0	0	2.187437903	0	331	28	6488	0	0.429711479
'16-85143924-C-T'	0.410180757	0	0	2.186963622	0	331	32	6484	0	0.491098834
'3-52366296-A-G'	0.410211837	2.080887422	0.046526756	15.61107215	1	330	9	6507	0.302114804	0.138121547
'4-79343055-C-T'	0.410225718	0	0	2.215265494	0	331	41	6475	0	0.629220381
'19-4847790-G-A'	0.410233808	2.039450646	0.046797185	14.21887262	1	330	14	6502	0.302114804	0.21485574
'13-52518281-G-T'	0.410239438	0	0	2.19472733	0	331	35	6481	0	0.537139349
'5-121759068-C-T'	0.410276601	0	0	2.194000467	0	331	34	6482	0	0.521792511
'5-135692629-G-C'	0.410306724	1.972630634	0.047285685	12.46332219	1	330	27	6489	0.302114804	0.414364641
'2-71043467-T-C'	0.410378861	1.99468156	0.047096686	13.00690707	1	330	21	6495	0.302114804	0.32228361
'19-4283068-G-A'	0.410399307	1.993568263	0.047095983	12.94841891	1	330	23	6493	0.302114804	0.352977287
'X-150912581-C-T'	0.410417746	2.049788762	0.046687949	14.54836204	1	330	13	6503	0.302114804	0.199508901
'12-46246611-G-A'	0.410500567	2.042170445	0.046727093	14.37126684	1	330	13	6503	0.302114804	0.199508901
'2-241468671-G-A'	0.410501982	0	0	2.241947812	0	331	60	6456	0	0.920810313
'16-4745145-AA-GC'	0.410520176	0	0	2.166564371	0	331	27	6489	0	0.414364641
'1-181732586-C-T'	0.410533608	0	0	2.202884286	0	331	36	6480	0	0.552486188
'16-570471-C-T'	0.410542844	2.003820603	0.046989909	13.23383139	1	330	27	6489	0.302114804	0.414364641
'12-49948247-T-C'	0.410565795	0	0	2.196171886	0	331	35	6481	0	0.537139349
'9-13190272-G-A'	0.410579728	2.033681577	0.046766944	14.08008312	1	330	17	6499	0.302114804	0.260896255
'11-125887165-G-A'	0.410581873	2.044564015	0.046686963	14.36356905	1	330	15	6501	0.302114804	0.230202578
'8-104933910-C-T'	0.410589987	0	0	2.168589358	0	331	26	6490	0	0.399017802
'19-55711796-C-T'	0.410602207	0	0	2.20150653	0	331	36	6480	0	0.552486188
'12-53566165-G-A'	0.410677193	2.032012027	0.046753684	13.98451204	1	330	19	6497	0.302114804	0.291589932
'2-27275904-A-C'	0.41068621	2.082554612	0.046421286	15.73707502	1	330	9	6507	0.302114804	0.138121547
'19-11493887-C-T'	0.410707483	0	0	2.237464584	0	331	51	6465	0	0.782688766
'8-120569823-G-A'	0.410879113	1.41444319	0.437300136	3.556637058	5	326	65	6451	1.510574018	0.997544506
'20-30064462-G-A'	0.410886647	2.063350437	0.04650367	15.07263991	1	330	11	6505	0.302114804	0.168815224
'8-134114798-G-A'	0.41096496	0	0	2.194713108	0	331	38	6478	0	0.583179865
'1-160803892-C-T'	0.410965325	2.029181429	0.046716114	13.96507845	1	330	17	6499	0.302114804	0.260896255
'1-2106723-G-A'	0.410967073	2.073422578	0.046416367	15.36968651	1	330	11	6505	0.302114804	0.168815224
'2-28117455-C-G'	0.410977559	0	0	2.197031607	0	331	37	6479	0	0.567833026
'4-187540150-A-G'	0.410986841	2.062216845	0.046491979	15.04033688	1	330	12	6504	0.302114804	0.184162063
'9-107266909-G-A'	0.410989281	0	0	2.16272383	0	331	30	6486	0	0.460405157
'10-13340195-T-C'	0.411017123	0	0	2.15210284	0	331	28	6488	0	0.429711479
'19-8003040-C-T'	0.41109133	2.016947427	0.046785845	13.69640659	1	330	18	6498	0.302114804	0.276243094
'19-10204143-G-A'	0.4111182	0	0	2.155248235	0	331	29	6487	0	0.445058318
'21-38850536-C-T'	0.411170411	2.075561023	0.046365497	15.50860223	1	330	10	6506	0.302114804	0.153468386
'6-155718084-G-A'	0.411170411	2.075561023	0.046365497	15.50860223	1	330	10	6506	0.302114804	0.153468386
'11-4511034-C-T'	0.411175287	2.04607044	0.046560331	14.54455983	1	330	13	6503	0.302114804	0.199508901
'17-3336251-G-A'	0.411195931	1.997567395	0.046910678	13.20304249	1	330	24	6492	0.302114804	0.368324125
'8-133899517-G-A'	0.411200391	1.977925205	0.047060255	12.69368091	1	330	25	6491	0.302114804	0.383670964
'12-1702470-G-A'	0.411224185	0	0	2.17182915	0	331	32	6484	0	0.491098834
'1-11907430-T-G'	0.411309744	0	0	2.20323817	0	331	45	6471	0	0.690607735
'5-168127655-G-A'	0.411352948	2.051900574	0.046480552	14.70008716	1	330	13	6503	0.302114804	0.199508901
'10-124399763-G-A'	0.411375035	0	0	2.164604834	0	331	27	6489	0	0.414364641
'X-149931185-G-A'	0.411423088	0	0	2.165133419	0	331	27	6489	0	0.414364641
'6-41000638-T-C'	0.411427977	0	0	2.143152791	0	331	23	6493	0	0.352977287
'11-6653747-C-T'	0.411484615	0	0	2.156956355	0	331	26	6490	0	0.399017802
'19-11833027-A-T'	0.411514496	2.088914415	0.046210103	16.01789875	1	330	9	6507	0.302114804	0.138121547
'17-6684053-T-C'	0.411514496	2.088914415	0.046210103	16.01789875	1	330	9	6507	0.302114804	0.138121547
'12-57922485-C-T'	0.411514496	2.088914415	0.046210103	16.01789875	1	330	9	6507	0.302114804	0.138121547
'2-128409223-G-A'	0.411535814	2.07242584	0.046316544	15.50592005	1	330	10	6506	0.302114804	0.153468386
'11-7960385-A-T'	0.411535814	2.07242584	0.046316544	15.50592005	1	330	10	6506	0.302114804	0.153468386
'14-23945321-T-G'	0.411552172	2.030574908	0.046591015	14.11893216	1	330	15	6501	0.302114804	0.230202578
'5-118485815-G-A'	0.411586637	0	0	2.171333175	0	331	36	6480	0	0.552486188
'3-97983291-A-G'	0.411668914	1.41043578	0.431851016	3.598735888	5	326	58	6458	1.510574018	0.890116636
'6-106969202-T-A'	0.411671994	0	0	2.16819248	0	331	31	6485	0	0.475751995
'20-49575021-G-A'	0.411681726	0	0	2.163677611	0	331	28	6488	0	0.429711479
'12-20769270-G-A'	0.411753087	0	0	2.164710826	0	331	32	6484	0	0.491098834
'16-3340106-G-A'	0.411754093	2.076339669	0.046235083	15.5046895	1	330	12	6504	0.302114804	0.184162063
'17-71239136-C-T'	0.411754093	2.076339669	0.046235083	15.5046895	1	330	12	6504	0.302114804	0.184162063
'1-111060606-G-A'	0.411754093	2.076339669	0.046235083	15.5046895	1	330	12	6504	0.302114804	0.184162063
'16-84089631-C-T'	0.411775117	0	0	2.160656885	0	331	34	6482	0	0.521792511
'1-203276437-C-T'	0.411798866	1.991059434	0.046835947	13.09316808	1	330	20	6496	0.302114804	0.306936771
'6-139208020-T-A'	0.411827887	0	0	2.156046855	0	331	27	6489	0	0.414364641
'9-123785738-G-T'	0.411860142	0	0	2.134785644	0	331	28	6488	0	0.429711479
'20-11900441-C-T'	0.411932311	2.077933437	0.046191844	15.63338841	1	330	11	6505	0.302114804	0.168815224
'5-147807003-A-G'	0.411941177	2.004055439	0.046698039	13.36638215	1	330	22	6494	0.302114804	0.337630448
'19-57802260-A-T'	0.411974338	0	0	2.1546048	0	331	28	6488	0	0.429711479
'14-103416191-G-A'	0.412011114	0	0	2.200086362	0	331	46	6470	0	0.705954573
'2-42995018-G-A'	0.412042633	0	0	2.145554623	0	331	28	6488	0	0.429711479
'9-135202230-A-C'	0.412058536	0	0	2.178046245	0	331	37	6479	0	0.567833026
'16-49671074-C-T'	0.412148125	0	0	2.156073762	0	331	29	6487	0	0.445058318
'8-68188273-T-C'	0.412224932	0	0	2.165855092	0	331	36	6480	0	0.552486188
'5-133914855-G-A'	0.412235778	2.044651913	0.046356406	14.62699502	1	330	14	6502	0.302114804	0.21485574
'21-15954601-G-T'	0.412277083	1.967791529	0.046922461	12.58051416	1	330	26	6490	0.302114804	0.399017802
'8-121222046-G-A'	0.412286158	0	0	2.168020061	0	331	42	6474	0	0.644567219
'3-113084927-T-C'	0.412294307	2.091498612	0.04603164	16.13930044	1	330	10	6506	0.302114804	0.153468386
'4-88989111-G-A'	0.412312052	0	0	2.155531599	0	331	34	6482	0	0.521792511
'15-93595343-G-A'	0.412347628	0	0	2.149677418	0	331	33	6483	0	0.506445672
'22-44495951-C-G'	0.412350212	0	0	2.159885776	0	331	31	6485	0	0.475751995
'16-85699940-G-A'	0.412361417	0	0	2.135663201	0	331	29	6487	0	0.445058318
'10-28409544-C-T'	0.412377143	0	0	2.170837878	0	331	36	6480	0	0.552486188
'17-72791667-G-A'	0.412430044	0	0	2.187046715	0	331	44	6472	0	0.675260896
'2-223086026-G-A'	0.412456674	0	0	2.166132954	0	331	34	6482	0	0.521792511
'6-137815041-G-A'	0.412462818	1.965391074	0.046902117	12.52846125	1	330	29	6487	0.302114804	0.445058318
'1-26527896-G-A'	0.412468033	0	0	2.163488677	0	331	40	6476	0	0.613873542
'1-8921419-T-C'	0.412484334	2.076965252	0.046098452	15.80407916	1	330	10	6506	0.302114804	0.153468386
'16-20975325-T-A'	0.412507804	2.047526929	0.046285943	14.80770878	1	330	13	6503	0.302114804	0.199508901
'17-42477189-A-G'	0.412507804	2.047526929	0.046285943	14.80770878	1	330	13	6503	0.302114804	0.199508901
'1-28880201-T-C'	0.412520065	0	0	2.150376605	0	331	27	6489	0	0.414364641
'X-107310234-C-T'	0.412544478	1.841092013	0.345573652	6.346538399	3	328	19	6497	0.906344411	0.291589932
'20-25485580-C-G'	0.412555905	0	0	2.138920546	0	331	30	6486	0	0.460405157
'20-23858232-G-A'	0.412565149	2.063979915	0.046168162	15.40546814	1	330	10	6506	0.302114804	0.153468386
'7-151859288-G-T'	0.412637791	2.0116279	0.046503976	13.67382473	1	330	20	6496	0.302114804	0.306936771
'5-178039430-G-A'	0.412663094	2.01941207	0.046450949	13.97509874	1	330	18	6498	0.302114804	0.276243094
'9-79318402-C-G'	0.412665439	0	0	2.16367525	0	331	35	6481	0	0.537139349
'11-64597001-G-A'	0.412752191	0	0	2.143342673	0	331	26	6490	0	0.399017802
'19-49309937-T-C'	0.412769293	2.08926907	0.045961653	16.29863535	1	330	9	6507	0.302114804	0.138121547
'12-120584910-C-T'	0.412788451	0	0	2.157566101	0	331	33	6483	0	0.506445672
'12-123042004-C-A'	0.412808796	0	0	2.166799096	0	331	38	6478	0	0.583179865
'12-124212422-C-T'	0.412824261	1.9870228	0.046654313	13.0782586	1	330	22	6494	0.302114804	0.337630448
'9-79321353-C-T'	0.412868113	1.406316904	0.433090799	3.557860392	5	326	53	6463	1.510574018	0.813382443
'2-167298015-C-T'	0.412930227	0	0	2.164262397	0	331	35	6481	0	0.537139349
'5-89943443-G-T'	0.412941663	2.046633491	0.046214026	14.96502354	1	330	10	6506	0.302114804	0.153468386
'19-11332551-A-G'	0.412941663	2.046633491	0.046214026	14.96502354	1	330	10	6506	0.302114804	0.153468386
'13-80095078-G-A'	0.412941663	2.046633491	0.046214026	14.96502354	1	330	10	6506	0.302114804	0.153468386
'17-76129615-T-C'	0.412942889	0	0	2.145740476	0	331	28	6488	0	0.429711479
'9-2192727-G-A'	0.412947319	2.021608586	0.046365304	13.95672163	1	330	18	6498	0.302114804	0.276243094
'3-49699371-A-G'	0.412963437	1.993621284	0.046582803	13.32516396	1	330	18	6498	0.302114804	0.276243094
'9-130287412-C-T'	0.412967501	1.999033769	0.046543345	13.48914224	1	330	19	6497	0.302114804	0.291589932
'17-7128292-G-A'	0.413007646	0	0	2.190081249	0	331	49	6467	0	0.751995089
'3-38347785-G-A'	0.413014468	2.028074972	0.046316856	14.26165911	1	330	14	6502	0.302114804	0.21485574
'1-114442728-C-T'	0.413086052	1.986198103	0.046608439	13.09563592	1	330	22	6494	0.302114804	0.337630448
'20-36640870-C-T'	0.413094055	0	0	2.164538794	0	331	44	6472	0	0.675260896
'5-126758397-C-T'	0.413104794	2.028222489	0.046306747	14.38048468	1	330	12	6504	0.302114804	0.184162063
'2-166773820-G-A'	0.413119939	0	0	2.164057014	0	331	43	6473	0	0.659914058
'2-153405580-C-G'	0.413215903	0	0	2.157185366	0	331	34	6482	0	0.521792511
'7-2625862-C-T'	0.413225929	0	0	2.141555369	0	331	28	6488	0	0.429711479
'16-81703806-C-T'	0.413229204	0	0	2.151401242	0	331	32	6484	0	0.491098834
'6-26271208-T-C'	0.413355903	2.011631067	0.046373992	13.91031952	1	330	14	6502	0.302114804	0.21485574
'16-27374077-G-A'	0.413371727	2.069695971	0.045964716	15.65448624	1	330	10	6506	0.302114804	0.153468386
'12-57858576-C-A'	0.413379485	2.083720134	0.045868912	16.09119703	1	330	10	6506	0.302114804	0.153468386
'4-7435368-C-T'	0.413404905	2.045073469	0.046128728	14.92671681	1	330	11	6505	0.302114804	0.168815224
'13-32351535-A-C'	0.413434045	1.404161903	0.431053112	3.57136554	5	326	45	6471	1.510574018	0.690607735
'6-34935067-C-G'	0.413535246	0	0	2.131585156	0	331	28	6488	0	0.429711479
'7-48312200-G-C'	0.413548153	0	0	2.165015675	0	331	41	6475	0	0.629220381
'9-139905657-G-A'	0.41355201	2.049915061	0.04606933	15.14588748	1	330	10	6506	0.302114804	0.153468386
'17-6428686-G-A'	0.41355201	2.049915061	0.04606933	15.14588748	1	330	10	6506	0.302114804	0.153468386
'9-101540510-T-C'	0.413553982	0	0	2.151599785	0	331	34	6482	0	0.521792511
'11-44950703-A-G'	0.413588974	1.960911508	0.046709504	12.55213097	1	330	23	6493	0.302114804	0.352977287
'13-25480216-C-T'	0.413596649	0	0	2.156045456	0	331	40	6476	0	0.613873542
'17-48776874-A-G'	0.413600381	2.027134097	0.04621166	14.37091803	1	330	13	6503	0.302114804	0.199508901
'20-15967383-G-T'	0.413610759	2.055932947	0.0460156	15.32406106	1	330	10	6506	0.302114804	0.153468386
'19-40957316-G-C'	0.413778016	0	0	2.125548406	0	331	28	6488	0	0.429711479
'14-104641986-C-G'	0.413813136	0	0	2.137827201	0	331	33	6483	0	0.506445672
'16-4702767-C-T'	0.413876811	2.067852852	0.04588522	15.78733452	1	330	9	6507	0.302114804	0.138121547
'8-100205126-A-G'	0.413876811	2.067852852	0.04588522	15.78733452	1	330	9	6507	0.302114804	0.138121547
'20-49508308-C-A'	0.41387778	0	0	2.143975312	0	331	35	6481	0	0.537139349
'19-54818721-G-A'	0.413883202	2.018003813	0.046222159	14.16527593	1	330	13	6503	0.302114804	0.199508901
'20-44047493-G-T'	0.413909213	0	0	2.172128719	0	331	46	6470	0	0.705954573
'4-100443828-C-A'	0.413920667	0	0	2.162731269	0	331	42	6474	0	0.644567219
'5-148206885-C-T'	0.413942458	0	0	2.114785188	0	331	28	6488	0	0.429711479
'12-117160873-G-A'	0.413942458	0	0	2.114785188	0	331	28	6488	0	0.429711479
'11-6867671-A-G'	0.413942458	0	0	2.114785188	0	331	28	6488	0	0.429711479
'1-19236844-G-A'	0.413951417	0	0	2.139596246	0	331	32	6484	0	0.491098834
'19-10395502-G-A'	0.413993002	1.978121059	0.046493538	13.04185453	1	330	20	6496	0.302114804	0.306936771
'19-35828734-C-T'	0.413993002	1.978121059	0.046493538	13.04185453	1	330	20	6496	0.302114804	0.306936771
'21-43733628-C-T'	0.414002195	1.402287697	0.434491541	3.513790131	5	326	69	6447	1.510574018	1.05893186
'16-31160532-G-T'	0.414019472	0	0	2.142100525	0	331	33	6483	0	0.506445672
'18-77895325-T-G'	0.414078002	1.401239164	0.429350747	3.570971433	5	326	53	6463	1.510574018	0.813382443
'4-47645184-T-A'	0.414097016	0	0	2.12935229	0	331	34	6482	0	0.521792511
'4-169911458-G-A'	0.414115699	0	0	2.164940241	0	331	44	6472	0	0.675260896
'7-149190059-G-A'	0.414144027	0	0	2.144471838	0	331	44	6472	0	0.675260896
'1-152191437-A-G'	0.41416053	2.00775867	0.046236287	13.85577183	1	330	16	6500	0.302114804	0.245549417
'4-96051098-G-A'	0.414162634	0	0	2.137978728	0	331	32	6484	0	0.491098834
'1-120307180-G-A'	0.414170402	0	0	2.157135157	0	331	42	6474	0	0.644567219
'11-499944-G-A'	0.414195903	1.963034295	0.04656908	12.66897859	1	330	22	6494	0.302114804	0.337630448
'6-26234726-C-G'	0.414203631	0	0	2.134506399	0	331	30	6486	0	0.460405157
'19-4501243-G-C'	0.41422039	2.047021075	0.045956448	15.15901161	1	330	10	6506	0.302114804	0.153468386
'17-74942512-C-T'	0.414249983	0	0	2.129170482	0	331	34	6482	0	0.521792511
'19-16918720-G-A'	0.414325509	0	0	2.152253055	0	331	39	6477	0	0.598526703
'9-139371031-C-T'	0.4143322	0	0	2.124363928	0	331	28	6488	0	0.429711479
'8-85774654-G-A'	0.414342746	2.02805663	0.046060306	14.54408502	1	330	12	6504	0.302114804	0.184162063
'9-138377350-C-G'	0.414349226	2.057035459	0.045866922	15.54946945	1	330	9	6507	0.302114804	0.138121547
'X-73751364-C-T'	0.414349226	2.057035459	0.045866922	15.54946945	1	330	9	6507	0.302114804	0.138121547
'17-41143047-G-C'	0.414404033	0	0	2.13261421	0	331	33	6483	0	0.506445672
'5-22078724-G-A'	0.414408086	0	0	2.12610348	0	331	28	6488	0	0.429711479
'13-99087886-A-G'	0.414426759	1.987439881	0.046333716	13.33148569	1	330	27	6489	0.302114804	0.414364641
'8-10470470-C-T'	0.414461031	0	0	2.142388219	0	331	40	6476	0	0.613873542
'12-124297780-G-C'	0.414477544	2.037662033	0.045968345	14.87621109	1	330	11	6505	0.302114804	0.168815224
'5-78944960-G-A'	0.414487577	2.046604571	0.045903744	15.13572053	1	330	11	6505	0.302114804	0.168815224
'13-24868977-C-T'	0.414487577	2.046604571	0.045903744	15.13572053	1	330	11	6505	0.302114804	0.168815224
'1-62676060-A-G'	0.414513844	1.400120174	0.431476293	3.538952775	5	326	53	6463	1.510574018	0.813382443
'18-21752415-G-A'	0.414529074	1.957839233	0.046545989	12.60045306	1	330	24	6492	0.302114804	0.368324125
'16-2546318-C-T'	0.414553038	2.010959578	0.046138989	14.04968072	1	330	14	6502	0.302114804	0.21485574
'19-39397904-G-A'	0.414590923	0	0	2.167425773	0	331	48	6468	0	0.73664825
'16-11931881-T-C'	0.41460082	1.975644029	0.046388386	13.03595298	1	330	20	6496	0.302114804	0.306936771
'15-62174893-G-C'	0.414654622	0	0	2.11852388	0	331	31	6485	0	0.475751995
'11-62300591-T-C'	0.414672558	2.048230764	0.045858947	15.26080884	1	330	10	6506	0.302114804	0.153468386
'22-29456797-G-A'	0.414746425	0	0	2.117629038	0	331	29	6487	0	0.445058318
'15-89395245-G-A'	0.414763651	2.058484008	0.045771054	15.59122727	1	330	10	6506	0.302114804	0.153468386
'5-156918697-G-A'	0.414763651	2.058484008	0.045771054	15.59122727	1	330	10	6506	0.302114804	0.153468386
'20-17601454-T-TG'	0.414775328	2.028473575	0.04597414	14.65338753	1	330	11	6505	0.302114804	0.168815224
'12-4708908-T-C'	0.414783933	1.982537278	0.046300077	13.24877778	1	330	19	6497	0.302114804	0.291589932
'3-45537795-G-A'	0.414808448	0	0	2.138634278	0	331	39	6477	0	0.598526703
'1-155679584-G-A'	0.414812747	0	0	2.125662175	0	331	30	6486	0	0.460405157
'17-66246353-C-T'	0.414850588	1.947519903	0.046562815	12.37344123	1	330	29	6487	0.302114804	0.445058318
'8-86049708-T-C'	0.414875968	0	0	2.110448083	0	331	31	6485	0	0.475751995
'2-219146737-G-A'	0.414899899	0	0	2.123885286	0	331	30	6486	0	0.460405157
'6-17637697-G-C'	0.414904918	0	0	2.112043796	0	331	26	6490	0	0.399017802
'9-139837356-C-T'	0.41492769	2.059833671	0.045732371	15.70851193	1	330	9	6507	0.302114804	0.138121547
'14-105222988-G-A'	0.41492769	2.059833671	0.045732371	15.70851193	1	330	9	6507	0.302114804	0.138121547
'1-152285555-C-T'	0.41492769	2.059833671	0.045732371	15.70851193	1	330	9	6507	0.302114804	0.138121547
'6-167438354-G-A'	0.41492769	2.059833671	0.045732371	15.70851193	1	330	9	6507	0.302114804	0.138121547
'19-42132082-G-T'	0.41492769	2.059833671	0.045732371	15.70851193	1	330	9	6507	0.302114804	0.138121547
'5-59982848-A-G'	0.414938215	0	0	2.129099029	0	331	32	6484	0	0.491098834
'20-37631481-C-T'	0.415082655	2.021850066	0.045945772	14.33117586	1	330	15	6501	0.302114804	0.230202578
'2-26663349-C-T'	0.415119648	0	0	2.14759194	0	331	54	6462	0	0.828729282
'1-231902975-C-T'	0.415126056	1.9439549	0.046536045	12.31702493	1	330	26	6490	0.302114804	0.399017802
'12-57637667-C-G'	0.415128329	0	0	2.138316505	0	331	39	6477	0	0.598526703
'1-44466881-G-A'	0.415155363	2.041546258	0.04580404	15.05802846	1	330	11	6505	0.302114804	0.168815224
'19-49391213-G-A'	0.415155363	2.041546258	0.04580404	15.05802846	1	330	11	6505	0.302114804	0.168815224
'12-94673299-T-C'	0.415155363	2.041546258	0.04580404	15.05802846	1	330	11	6505	0.302114804	0.168815224
'17-17801972-G-T'	0.415155363	2.041546258	0.04580404	15.05802846	1	330	11	6505	0.302114804	0.168815224
'13-106142194-G-A'	0.415234696	1.952893379	0.046442378	12.55188091	1	330	30	6486	0.302114804	0.460405157
'1-178854330-C-T'	0.41524071	1.960263639	0.046383766	12.74763793	1	330	22	6494	0.302114804	0.337630448
'6-28053464-G-A'	0.415348824	2.003682659	0.046032327	13.93438082	1	330	14	6502	0.302114804	0.21485574
'16-72094525-C-T'	0.415404435	1.396880641	0.432636495	3.502276175	5	326	68	6448	1.510574018	1.043585021
'5-179193441-C-A'	0.415476243	2.053761462	0.045658183	15.50423902	1	330	10	6506	0.302114804	0.153468386
'8-9413876-C-G'	0.415476243	2.053761462	0.045658183	15.50423902	1	330	10	6506	0.302114804	0.153468386
'4-6642808-C-T'	0.415476243	2.053761462	0.045658183	15.50423902	1	330	10	6506	0.302114804	0.153468386
'9-136501746-G-A'	0.415514534	2.038477724	0.045757211	15.04357093	1	330	11	6505	0.302114804	0.168815224
'8-121295902-C-T'	0.415530987	0	0	2.12557789	0	331	34	6482	0	0.521792511
'16-2138546-G-A'	0.415564889	0	0	2.123225675	0	331	34	6482	0	0.521792511
'1-100598744-C-T'	0.415574523	0	0	2.111434236	0	331	30	6486	0	0.460405157
'17-38569071-T-C'	0.41558927	2.010885545	0.045922634	14.07572368	1	330	19	6497	0.302114804	0.291589932
'4-7774565-T-G'	0.415605107	0	0	2.124594186	0	331	34	6482	0	0.521792511
'19-49132581-G-T'	0.415605358	0	0	2.113597123	0	331	36	6480	0	0.552486188
'18-29426714-T-C'	0.415616492	0	0	2.151307389	0	331	55	6461	0	0.84407612
'1-21938584-T-C'	0.415643934	0	0	2.111710012	0	331	30	6486	0	0.460405157
'4-107230100-G-A'	0.41565783	1.98242943	0.046118435	13.29743831	1	330	19	6497	0.302114804	0.291589932
'15-81440847-G-A'	0.415668915	0	0	2.115734642	0	331	32	6484	0	0.491098834
'19-16623876-C-T'	0.415779723	2.050028336	0.045628266	15.48074616	1	330	10	6506	0.302114804	0.153468386
'5-94024330-G-A'	0.415797027	2.036895819	0.045702634	14.93109644	1	330	12	6504	0.302114804	0.184162063
'5-79473173-C-T'	0.415806602	2.020639407	0.045825817	14.57288175	1	330	11	6505	0.302114804	0.168815224
'9-111812877-T-C'	0.415856963	2.06712357	0.045495751	16.0255195	1	330	9	6507	0.302114804	0.138121547
'12-57431331-CA-AG'	0.415856963	2.06712357	0.045495751	16.0255195	1	330	9	6507	0.302114804	0.138121547
'15-75498486-C-T'	0.415863456	1.810281683	0.34373591	6.109561454	3	328	23	6493	0.906344411	0.352977287
'8-145693002-A-T'	0.41589047	0	0	2.118566479	0	331	35	6481	0	0.537139349
'8-145692998-G-T'	0.41589047	0	0	2.118566479	0	331	35	6481	0	0.537139349
'17-76823362-G-A'	0.415906334	1.955894843	0.046281714	12.69128967	1	330	24	6492	0.302114804	0.368324125
'17-38907532-T-G'	0.415931137	1.994448974	0.045990016	13.80143124	1	330	15	6501	0.302114804	0.230202578
'3-107096877-C-T'	0.415931402	1.975227262	0.046127997	13.2090215	1	330	23	6493	0.302114804	0.352977287
'3-151165414-T-C'	0.415934175	1.984607785	0.046055777	13.4599928	1	330	25	6491	0.302114804	0.383670964
'17-39680672-C-T'	0.415934752	1.394797514	0.429886825	3.525001202	5	326	52	6464	1.510574018	0.798035605
'20-61391383-T-C'	0.416079789	1.393780401	0.427788071	3.542304357	5	326	60	6456	1.510574018	0.920810313
'11-94532875-G-A'	0.416081757	1.806943069	0.343626573	6.067123845	3	328	29	6487	0.906344411	0.445058318
'15-83451732-C-T'	0.416088407	2.013741646	0.045804697	14.23752929	1	330	15	6501	0.302114804	0.230202578
'5-95091317-A-G'	0.416115252	1.808907362	0.344297284	6.079464844	3	328	23	6493	0.906344411	0.352977287
'X-9907376-C-T'	0.416134955	1.393953329	0.429551168	3.523144991	5	326	54	6462	1.510574018	0.828729282
'6-31938188-G-A'	0.416156625	1.394107405	0.432029503	3.493068009	5	326	69	6447	1.510574018	1.05893186
'16-2817510-C-T'	0.416217924	1.808456417	0.344964011	6.049814231	3	328	26	6490	0.906344411	0.399017802
'6-117113432-G-T'	0.41627303	1.805977998	0.342900675	6.096763075	3	328	22	6494	0.906344411	0.337630448
'3-39228081-C-T'	0.416274536	1.957886987	0.046196774	12.82283367	1	330	22	6494	0.302114804	0.337630448
'3-164906031-T-C'	0.416307152	0	0	2.110221984	0	331	35	6481	0	0.537139349
'8-33246645-A-G'	0.416314255	1.393405415	0.430232434	3.51114191	5	326	57	6459	1.510574018	0.874769797
'4-71390647-G-A'	0.416323852	1.8074629	0.345111042	6.033227428	3	328	27	6489	0.906344411	0.414364641
'9-133942516-G-A'	0.416354324	0	0	2.109182842	0	331	31	6485	0	0.475751995
'7-56022813-C-T'	0.416358768	1.998624842	0.045856156	13.80394002	1	330	18	6498	0.302114804	0.276243094
'14-62187212-G-C'	0.416375667	0	0	2.129525018	0	331	45	6471	0	0.690607735
'1-162760622-G-C'	0.416405055	1.801387111	0.340394026	6.125571056	3	328	24	6492	0.906344411	0.368324125
'15-42439433-C-A'	0.416408504	0	0	2.103177392	0	331	29	6487	0	0.445058318
'8-21768200-C-T'	0.416445326	1.804906854	0.343074808	6.08276874	3	328	22	6494	0.906344411	0.337630448
'17-74868887-C-T'	0.416453396	1.392999215	0.431497313	3.492899675	5	326	68	6448	1.510574018	1.043585021
'19-14517213-G-A'	0.416480736	1.951279727	0.046198609	12.61161402	1	330	25	6491	0.302114804	0.383670964
'5-127800505-C-T'	0.416508448	0	0	2.110724762	0	331	33	6483	0	0.506445672
'20-33037221-A-G'	0.416675295	1.936799097	0.046282331	12.31182827	1	330	31	6485	0.302114804	0.475751995
'4-166416765-C-T'	0.416689631	1.802978239	0.344779753	5.992488398	3	328	29	6487	0.906344411	0.445058318
'1-186280235-G-A'	0.416689732	0	0	2.107772483	0	331	35	6481	0	0.537139349
'2-216190832-T-C'	0.416704661	0	0	2.117616399	0	331	39	6477	0	0.598526703
'8-23002086-G-A'	0.416714765	0	0	2.117604177	0	331	40	6476	0	0.613873542
'10-97453433-G-A'	0.416730663	1.39188707	0.429451302	3.511762749	5	326	54	6462	1.510574018	0.828729282
'12-14589113-G-C'	0.416733857	0	0	2.114829155	0	331	37	6479	0	0.567833026
'8-145736254-C-T'	0.4167553	1.981944391	0.045913027	13.50161099	1	330	16	6500	0.302114804	0.245549417
'19-17286535-C-T'	0.416756815	2.032086863	0.045564436	15.1533255	1	330	9	6507	0.302114804	0.138121547
'17-75494731-G-A'	0.416756815	2.032086863	0.045564436	15.1533255	1	330	9	6507	0.302114804	0.138121547
'9-134350837-C-T'	0.416756815	2.032086863	0.045564436	15.1533255	1	330	9	6507	0.302114804	0.138121547
'7-2578341-G-A'	0.416756815	2.032086863	0.045564436	15.1533255	1	330	9	6507	0.302114804	0.138121547
'16-841928-T-A'	0.416757263	1.802185472	0.343067204	6.056087266	3	328	23	6493	0.906344411	0.352977287
'16-1537510-C-T'	0.41683489	1.94133421	0.046212895	12.43665002	1	330	30	6486	0.302114804	0.460405157
'11-20668480-C-T'	0.416837946	0	0	2.102433426	0	331	34	6482	0	0.521792511
'6-160952780-C-T'	0.416854022	2.013128321	0.045673401	14.50809201	1	330	11	6505	0.302114804	0.168815224
'4-155489608-C-T'	0.416854022	2.013128321	0.045673401	14.50809201	1	330	11	6505	0.302114804	0.168815224
'2-116572542-A-G'	0.416854022	2.013128321	0.045673401	14.50809201	1	330	11	6505	0.302114804	0.168815224
'19-4550183-G-A'	0.416854022	2.013128321	0.045673401	14.50809201	1	330	11	6505	0.302114804	0.168815224
'9-139925205-C-T'	0.416903593	2.008654976	0.045680883	14.2042993	1	330	16	6500	0.302114804	0.245549417
'1-22205601-T-C'	0.416904209	1.968814481	0.045983311	13.16146007	1	330	19	6497	0.302114804	0.291589932
'16-83711944-C-T'	0.416904209	1.968814481	0.045983311	13.16146007	1	330	19	6497	0.302114804	0.291589932
'17-35902503-T-C'	0.416908334	1.799646926	0.343518215	6.000597495	3	328	28	6488	0.906344411	0.429711479
'20-62891594-G-A'	0.416968042	1.798970891	0.341695047	6.070590736	3	328	22	6494	0.906344411	0.337630448
'1-1190772-G-A'	0.416971193	0	0	2.11018697	0	331	38	6478	0	0.583179865
'1-25633210-G-A'	0.417019507	2.022973495	0.04557417	14.86685226	1	330	10	6506	0.302114804	0.153468386
'20-37357266-C-A'	0.417020053	2.023910245	0.045557612	14.76547511	1	330	12	6504	0.302114804	0.184162063
'18-32374095-A-G'	0.417048146	1.799639305	0.343050042	6.031349291	3	328	24	6492	0.906344411	0.368324125
'5-1466909-G-A'	0.417114059	0	0	2.105014515	0	331	37	6479	0	0.567833026
'1-151115007-G-A'	0.417138855	1.389933001	0.426590741	3.532973007	5	326	56	6460	1.510574018	0.859422959
'10-90351202-T-G'	0.417185977	2.022377737	0.045542334	14.82814638	1	330	11	6505	0.302114804	0.168815224
'17-3953080-G-A'	0.417197738	2.019619949	0.045542766	14.54280335	1	330	15	6501	0.302114804	0.230202578
'16-86612467-C-A'	0.417236658	2.01221833	0.045594584	14.4120932	1	330	15	6501	0.302114804	0.230202578
'17-79496109-C-T'	0.417244865	2.033782458	0.045457896	15.2838798	1	330	9	6507	0.302114804	0.138121547
'22-42180620-T-C'	0.417244865	2.033782458	0.045457896	15.2838798	1	330	9	6507	0.302114804	0.138121547
'2-209200859-G-A'	0.417244865	2.033782458	0.045457896	15.2838798	1	330	9	6507	0.302114804	0.138121547
'16-4930089-T-C'	0.417244865	2.033782458	0.045457896	15.2838798	1	330	9	6507	0.302114804	0.138121547
'10-61832105-C-T'	0.417288569	1.795604849	0.341854141	6.024188022	3	328	26	6490	0.906344411	0.399017802
'6-152457795-C-T'	0.417310743	1.980578515	0.045817073	13.57348532	1	330	15	6501	0.302114804	0.230202578
'21-45959261-C-T'	0.417339909	2.035734675	0.045413295	15.18518688	1	330	11	6505	0.302114804	0.168815224
'4-81283906-A-G'	0.417340564	1.935380353	0.046160196	12.35138681	1	330	25	6491	0.302114804	0.383670964
'13-111995169-C-T'	0.417352336	1.942883852	0.046097044	12.53800959	1	330	22	6494	0.302114804	0.337630448
'16-89645336-C-T'	0.41746872	1.98883055	0.045718632	13.76966202	1	330	18	6498	0.302114804	0.276243094
'14-105960187-C-T'	0.417494288	1.797214345	0.344493482	5.959730194	3	328	29	6487	0.906344411	0.445058318
'21-45542141-A-G'	0.417602513	1.970593102	0.045822849	13.22924706	1	330	23	6493	0.302114804	0.352977287
'1-173884010-A-T'	0.41760536	1.792729452	0.341347743	6.016440387	3	328	25	6491	0.906344411	0.383670964
'11-102482620-G-A'	0.417719416	2.048658901	0.045252573	15.67356583	1	330	10	6506	0.302114804	0.153468386
'9-74309458-T-C'	0.41772567	2.033319074	0.045360456	15.23381509	1	330	11	6505	0.302114804	0.168815224
'16-14540827-G-A'	0.417732276	2.027270118	0.045401947	15.07623478	1	330	10	6506	0.302114804	0.153468386
'15-73862566-G-A'	0.417860455	2.034171521	0.045330393	15.31783741	1	330	10	6506	0.302114804	0.153468386
'19-23836725-T-C'	0.417867147	1.787693128	0.339202274	6.030002814	3	328	28	6488	0.906344411	0.429711479
'3-169710614-G-C'	0.417871887	1.947931624	0.045954982	12.74120647	1	330	21	6495	0.302114804	0.32228361
'16-2818066-A-G'	0.417871887	1.947931624	0.045954982	12.74120647	1	330	21	6495	0.302114804	0.32228361
'11-47270313-G-A'	0.417881331	1.790123235	0.340703467	6.016399714	3	328	23	6493	0.906344411	0.352977287
'17-19451355-G-A'	0.417881799	1.995264431	0.045594956	14.05700825	1	330	14	6502	0.302114804	0.21485574
'5-182372-G-A'	0.41789727	1.792484362	0.343235501	5.955484371	3	328	27	6489	0.906344411	0.414364641
'2-160808076-G-A'	0.417912167	1.945470663	0.045965498	12.67381328	1	330	22	6494	0.302114804	0.337630448
'3-148552330-A-G'	0.418031616	1.790272454	0.34246166	5.956448393	3	328	29	6487	0.906344411	0.445058318
'5-131923710-G-A'	0.418038941	0	0	2.105980405	0	331	41	6475	0	0.629220381
'16-30081162-C-T'	0.418083219	1.974002826	0.045702806	13.38621169	1	330	20	6496	0.302114804	0.306936771
'9-130164957-G-A'	0.418083219	1.974002826	0.045702806	13.38621169	1	330	20	6496	0.302114804	0.306936771
'9-111819564-C-A'	0.418088941	2.016665387	0.045400352	14.71757846	1	330	12	6504	0.302114804	0.184162063
'11-35227745-A-G'	0.418118281	0	0	2.118950809	0	331	51	6465	0	0.782688766
'12-7045178-G-A'	0.418121889	1.946805618	0.045912191	12.7247401	1	330	21	6495	0.302114804	0.32228361
'14-52899128-G-A'	0.418162447	1.788813151	0.34189885	5.963317279	3	328	26	6490	0.906344411	0.399017802
'17-7483406-A-G'	0.418163629	2.046158475	0.045192271	15.79277564	1	330	9	6507	0.302114804	0.138121547
'19-41497272-A-T'	0.418223531	2.026778365	0.045300917	15.01317809	1	330	12	6504	0.302114804	0.184162063
'2-204082014-G-A'	0.418295467	1.977742026	0.045635092	13.53424686	1	330	21	6495	0.302114804	0.32228361
'16-57509106-C-T'	0.418348948	1.786002258	0.341374417	5.946000883	3	328	30	6486	0.906344411	0.460405157
'17-42451817-C-T'	0.418397793	2.028193735	0.045259903	15.125016	1	330	11	6505	0.302114804	0.168815224
'9-130504168-CT-TG'	0.418404752	1.957780866	0.045768856	13.03697637	1	330	28	6488	0.302114804	0.429711479
'22-31284271-T-C'	0.418429312	1.788213077	0.344371623	5.869600405	3	328	40	6476	0.906344411	0.613873542
'3-113022889-G-A'	0.418442239	0	0	2.101236466	0	331	45	6471	0	0.690607735
'6-109774960-C-T'	0.418459861	1.784883078	0.340203227	5.983122201	3	328	24	6492	0.906344411	0.368324125
'4-172735851-G-A'	0.418492132	0	0	2.102295643	0	331	41	6475	0	0.629220381
'X-47918682-G-A'	0.418517249	1.78845683	0.344594831	5.871410074	3	328	38	6478	0.906344411	0.583179865
'14-103592967-G-C'	0.418531115	1.784646677	0.340707478	5.963221609	3	328	25	6491	0.906344411	0.383670964
'X-140996276-G-A'	0.418536254	2.034539812	0.045202929	15.53037826	1	330	9	6507	0.302114804	0.138121547
'5-194849-T-A'	0.418536254	2.034539812	0.045202929	15.53037826	1	330	9	6507	0.302114804	0.138121547
'11-27384730-C-A'	0.418536254	2.034539812	0.045202929	15.53037826	1	330	9	6507	0.302114804	0.138121547
'7-138764741-T-G'	0.418572819	1.783333449	0.339509899	5.991532389	3	328	23	6493	0.906344411	0.352977287
'6-116574485-C-T'	0.41862446	1.77996412	0.336499942	6.055317259	3	328	21	6495	0.906344411	0.32228361
'19-54848826-C-T'	0.418649026	1.38480503	0.428622217	3.475983147	5	326	68	6448	1.510574018	1.043585021
'12-50041522-G-A'	0.418729925	1.78605906	0.344218713	5.859285309	3	328	42	6474	0.906344411	0.644567219
'12-114387907-T-A'	0.418804341	1.781055884	0.339198927	5.979016092	3	328	24	6492	0.906344411	0.368324125
'1-186072648-G-A'	0.418822946	1.78437412	0.34341482	5.868120153	3	328	39	6477	0.906344411	0.598526703
'19-17396577-G-A'	0.418847816	1.782925728	0.342999549	5.86098909	3	328	41	6475	0.906344411	0.629220381
'1-29189483-C-T'	0.418924946	2.026742486	0.045175477	15.26362021	1	330	10	6506	0.302114804	0.153468386
'7-89874762-G-T'	0.418924946	2.026742486	0.045175477	15.26362021	1	330	10	6506	0.302114804	0.153468386
'7-90042338-G-A'	0.418924946	2.026742486	0.045175477	15.26362021	1	330	10	6506	0.302114804	0.153468386
'17-2268594-A-G'	0.418928736	0	0	2.107179695	0	331	50	6466	0	0.767341928
'11-118769589-G-A'	0.418935611	1.999448177	0.045359184	14.340652	1	330	13	6503	0.302114804	0.199508901
'8-144993230-G-A'	0.419014594	1.383480204	0.427133469	3.486786582	5	326	57	6459	1.510574018	0.874769797
'21-42866422-G-A'	0.419043189	1.946634694	0.045726958	12.798372	1	330	24	6492	0.302114804	0.368324125
'11-119244116-C-T'	0.419052438	2.03708347	0.045079147	15.59912135	1	330	10	6506	0.302114804	0.153468386
'10-75258437-G-A'	0.419081213	1.778748682	0.339354882	5.950376186	3	328	25	6491	0.906344411	0.383670964
'X-3248104-C-T'	0.419099173	1.926760088	0.045879981	12.33686001	1	330	23	6493	0.302114804	0.352977287
'1-86173836-G-A'	0.419133452	1.777557447	0.338865845	5.95156166	3	328	26	6490	0.906344411	0.399017802
'15-59911238-T-C'	0.419173843	2.009725079	0.045239185	14.68471537	1	330	12	6504	0.302114804	0.184162063
'7-127014574-T-C'	0.419173843	2.009725079	0.045239185	14.68471537	1	330	12	6504	0.302114804	0.184162063
'14-58563579-G-C'	0.419217185	2.038422346	0.045041137	15.72393816	1	330	9	6507	0.302114804	0.138121547
'16-4626182-C-T'	0.419217185	2.038422346	0.045041137	15.72393816	1	330	9	6507	0.302114804	0.138121547
'2-170127524-G-A'	0.419217185	2.038422346	0.045041137	15.72393816	1	330	9	6507	0.302114804	0.138121547
'1-7887800-A-G'	0.419217185	2.038422346	0.045041137	15.72393816	1	330	9	6507	0.302114804	0.138121547
'20-5843983-C-G'	0.419217185	2.038422346	0.045041137	15.72393816	1	330	9	6507	0.302114804	0.138121547
'12-18891317-C-T'	0.419248816	1.382627542	0.426201186	3.493267575	5	326	54	6462	1.510574018	0.828729282
'19-42219588-C-G'	0.419266066	1.984454655	0.045400463	13.91422522	1	330	15	6501	0.302114804	0.230202578
'1-15820448-G-T'	0.419266066	1.984454655	0.045400463	13.91422522	1	330	15	6501	0.302114804	0.230202578
'2-50765412-G-T'	0.41927452	1.932616508	0.0458008	12.52856454	1	330	23	6493	0.302114804	0.352977287
'22-41077895-C-T'	0.419276407	1.975194178	0.045475749	13.73392695	1	330	14	6502	0.302114804	0.21485574
'1-46495139-T-C'	0.419293348	1.778005018	0.340715199	5.89669944	3	328	29	6487	0.906344411	0.445058318
'16-30004819-C-T'	0.419344539	1.779410818	0.342188819	5.866624622	3	328	33	6483	0.906344411	0.506445672
'4-103952869-G-C'	0.419424997	2.05014451	0.044922637	16.1473952	1	330	9	6507	0.302114804	0.138121547
'19-11350560-C-T'	0.419424997	2.05014451	0.044922637	16.1473952	1	330	9	6507	0.302114804	0.138121547
'17-58007491-T-C'	0.419471701	2.020971928	0.045102595	15.0816084	1	330	11	6505	0.302114804	0.168815224
'11-5067931-A-G'	0.419471701	2.020971928	0.045102595	15.0816084	1	330	11	6505	0.302114804	0.168815224
'19-50028734-G-T'	0.419471701	2.020971928	0.045102595	15.0816084	1	330	11	6505	0.302114804	0.168815224
'12-101603459-G-C'	0.419494377	1.962114069	0.045523953	13.32262787	1	330	18	6498	0.302114804	0.276243094
'2-152109289-C-T'	0.419509781	1.994403622	0.045278405	14.22047825	1	330	14	6502	0.302114804	0.21485574
'19-2046403-G-A'	0.419580491	1.943841903	0.04564801	12.83208136	1	330	20	6496	0.302114804	0.306936771
'15-62238002-G-A'	0.419602755	1.775918388	0.341114654	5.865090196	3	328	32	6484	0.906344411	0.491098834
'8-121354634-C-G'	0.419640904	2.006814538	0.045176422	14.76716646	1	330	10	6506	0.302114804	0.153468386
'1-152882770-T-C'	0.419640904	2.006814538	0.045176422	14.76716646	1	330	10	6506	0.302114804	0.153468386
'3-50402131-G-A'	0.419683039	1.983451372	0.04533512	14.03977437	1	330	12	6504	0.302114804	0.184162063
'1-147095727-C-A'	0.419683039	1.983451372	0.04533512	14.03977437	1	330	12	6504	0.302114804	0.184162063
'17-41139295-G-A'	0.419716102	1.916165178	0.045845363	12.14767956	1	330	31	6485	0.302114804	0.475751995
'12-57971842-C-T'	0.419793793	1.946808985	0.045580583	12.92246578	1	330	23	6493	0.302114804	0.352977287
'2-37450350-G-A'	0.419797257	1.772184592	0.338530188	5.915562931	3	328	25	6491	0.906344411	0.383670964
'8-28209314-C-T'	0.419829056	2.033265197	0.044949724	15.5420463	1	330	10	6506	0.302114804	0.153468386
'6-6649867-A-G'	0.419829056	2.033265197	0.044949724	15.5420463	1	330	10	6506	0.302114804	0.153468386
'17-12888056-T-C'	0.419831489	1.380604425	0.425796678	3.485726777	5	326	53	6463	1.510574018	0.813382443
'1-3669356-G-A'	0.41985883	1.918095249	0.045800557	12.20960237	1	330	24	6492	0.302114804	0.368324125
'5-140038538-T-C'	0.41985883	1.918095249	0.045800557	12.20960237	1	330	24	6492	0.302114804	0.368324125
'12-46243406-A-G'	0.419911681	1.951515821	0.045519014	13.04265585	1	330	22	6494	0.302114804	0.337630448
'12-113872007-G-A'	0.419925019	1.972292059	0.045365612	13.69459767	1	330	14	6502	0.302114804	0.21485574
'10-7412243-G-A'	0.419929638	1.967901239	0.04540007	13.59256753	1	330	14	6502	0.302114804	0.21485574
'16-70688459-G-C'	0.419975115	1.773051232	0.341546127	5.822591023	3	328	40	6476	0.906344411	0.613873542
'5-140347703-C-T'	0.419991858	1.952329069	0.045492607	13.04659309	1	330	19	6497	0.302114804	0.291589932
'20-33875698-C-A'	0.420008383	1.772502571	0.342158613	5.790633966	3	328	39	6477	0.906344411	0.598526703
'13-25671826-C-T'	0.420047035	1.768941347	0.337190043	5.927713918	3	328	24	6492	0.906344411	0.368324125
'17-18023568-T-C'	0.420152028	1.910958027	0.045802788	12.07603002	1	330	28	6488	0.302114804	0.429711479
'14-24774877-C-T'	0.420161739	1.936001973	0.045590442	12.66000105	1	330	23	6493	0.302114804	0.352977287
'9-35811715-T-C'	0.420167076	1.767347929	0.336531512	5.933110771	3	328	24	6492	0.906344411	0.368324125
'20-34459706-C-T'	0.420189239	1.769163702	0.338893121	5.873666411	3	328	28	6488	0.906344411	0.429711479
'1-151134362-C-T'	0.420304926	1.991031126	0.045154763	14.30504314	1	330	12	6504	0.302114804	0.184162063
'17-43112231-CCT-C'	0.420375651	1.378592992	0.425452989	3.476414915	5	326	57	6459	1.510574018	0.874769797
'9-117068895-G-A'	0.4204089	1.944957669	0.045466422	12.8879751	1	330	22	6494	0.302114804	0.337630448
'12-51686116-G-A'	0.420414273	2.000508514	0.045064024	14.5890994	1	330	12	6504	0.302114804	0.184162063
'11-112064323-T-C'	0.420415196	1.767124306	0.33909877	5.844019165	3	328	32	6484	0.906344411	0.491098834
'1-22915678-A-G'	0.420415503	1.762683236	0.333947355	5.965361636	3	328	24	6492	0.906344411	0.368324125
'19-5772823-G-C'	0.420426215	0	0	2.088723876	0	331	49	6467	0	0.751995089
'21-43519273-C-T'	0.420432975	2.041634225	0.044785064	16.02423892	1	330	9	6507	0.302114804	0.138121547
'22-40366914-G-A'	0.420473837	1.765714242	0.337545058	5.884917369	3	328	26	6490	0.906344411	0.399017802
'5-79032283-C-T'	0.420489895	1.769424202	0.342689163	5.748696296	3	328	42	6474	0.906344411	0.644567219
'13-95275394-A-G'	0.420517452	1.378045301	0.427078865	3.451605008	5	326	72	6444	1.510574018	1.104972376
'6-33179660-G-A'	0.420519023	1.998180976	0.045065779	14.60491747	1	330	11	6505	0.302114804	0.168815224
'4-123663402-G-A'	0.420549411	1.935714903	0.045517526	12.70837682	1	330	22	6494	0.302114804	0.337630448
'1-109261534-G-A'	0.420551044	1.762813076	0.334806792	5.945311479	3	328	23	6493	0.906344411	0.352977287
'4-57248742-A-C'	0.420577982	1.979803499	0.045182973	14.00495646	1	330	13	6503	0.302114804	0.199508901
'17-37876070-C-T'	0.420584153	2.001751883	0.045024349	14.68108682	1	330	11	6505	0.302114804	0.168815224
'16-27373833-C-T'	0.420640186	1.377653708	0.424538542	3.481999281	5	326	54	6462	1.510574018	0.828729282
'X-1538003-G-T'	0.420662612	1.937594444	0.045485167	12.80617271	1	330	20	6496	0.302114804	0.306936771
'16-347829-C-T'	0.420662612	1.937594444	0.045485167	12.80617271	1	330	20	6496	0.302114804	0.306936771
'15-59455356-G-C'	0.420681449	1.999345275	0.045028273	14.6993361	1	330	10	6506	0.302114804	0.153468386
'3-39176660-C-T'	0.42069768	1.763928804	0.339367324	5.795387038	3	328	38	6478	0.906344411	0.583179865
'19-18652580-C-T'	0.420715692	1.910606262	0.045693386	12.12445773	1	330	25	6491	0.302114804	0.383670964
'8-22398155-A-G'	0.420715692	1.910606262	0.045693386	12.12445773	1	330	25	6491	0.302114804	0.383670964
'2-20178593-G-A'	0.42079198	1.762839216	0.337347116	5.863048571	3	328	27	6489	0.906344411	0.414364641
'11-26718791-C-T'	0.42081328	1.972106289	0.045191811	13.78381981	1	330	15	6501	0.302114804	0.230202578
'X-109697766-C-T'	0.42081755	1.758971942	0.333392045	5.947048804	3	328	26	6490	0.906344411	0.399017802
'12-3047365-G-C'	0.420836752	1.758849536	0.333134021	5.957056595	3	328	23	6493	0.906344411	0.352977287
'10-101964267-C-T'	0.420910215	1.376809479	0.425321251	3.467361197	5	326	57	6459	1.510574018	0.874769797
'8-80677963-C-T'	0.420910563	1.76102455	0.336196154	5.883825202	3	328	25	6491	0.906344411	0.383670964
'11-62459850-G-A'	0.420922737	2.013464371	0.044877659	15.11696469	1	330	10	6506	0.302114804	0.153468386
'4-10446725-C-T'	0.42096633	1.999209571	0.044971989	14.69664407	1	330	11	6505	0.302114804	0.168815224
'16-84472787-C-T'	0.420990799	1.757437875	0.33403584	5.906171781	3	328	26	6490	0.906344411	0.399017802
'1-156235800-G-A'	0.420990799	1.757437875	0.33403584	5.906171781	3	328	26	6490	0.906344411	0.399017802
'9-100973075-G-A'	0.421006498	1.965752097	0.045204731	13.66529342	1	330	14	6502	0.302114804	0.21485574
'5-140348508-T-G'	0.421007693	1.761028617	0.33723625	5.849395797	3	328	28	6488	0.906344411	0.429711479
'7-6189919-G-A'	0.421014553	1.76133998	0.337952275	5.82721565	3	328	32	6484	0.906344411	0.491098834
'6-152690199-G-C'	0.421043087	1.943451993	0.045363453	13.00194292	1	330	24	6492	0.302114804	0.368324125
'5-5463836-A-G'	0.421077487	1.759978958	0.336375589	5.86971507	3	328	25	6491	0.906344411	0.383670964
'19-56549448-G-A'	0.421110432	1.922311073	0.045522662	12.48841319	1	330	25	6491	0.302114804	0.383670964
'9-117849382-C-T'	0.421159946	1.759583008	0.337033539	5.841979541	3	328	28	6488	0.906344411	0.429711479
'8-59508211-C-T'	0.421167051	1.755322324	0.331776571	5.967718599	3	328	23	6493	0.906344411	0.352977287
'8-142185477-C-T'	0.421299399	1.91977789	0.045501945	12.41376981	1	330	23	6493	0.302114804	0.352977287
'8-144992049-G-A'	0.421338547	1.375217479	0.425783706	3.450515812	5	326	67	6449	1.510574018	1.028238183
'9-98209214-G-A'	0.421341394	2.003888707	0.044858443	14.79773226	1	330	12	6504	0.302114804	0.184162063
'3-124153246-C-T'	0.421364948	1.98401083	0.045001072	14.25820137	1	330	12	6504	0.302114804	0.184162063
'3-39431077-G-A'	0.421410035	2.011482842	0.04480502	15.22852037	1	330	9	6507	0.302114804	0.138121547
'3-44943350-A-G'	0.421410035	2.011482842	0.04480502	15.22852037	1	330	9	6507	0.302114804	0.138121547
'1-228596199-C-T'	0.421410035	2.011482842	0.04480502	15.22852037	1	330	9	6507	0.302114804	0.138121547
'10-22830863-G-A'	0.421410035	2.011482842	0.04480502	15.22852037	1	330	9	6507	0.302114804	0.138121547
'11-117693184-C-T'	0.421410035	2.011482842	0.04480502	15.22852037	1	330	9	6507	0.302114804	0.138121547
'10-50025340-C-T'	0.421445006	1.938141103	0.045317248	12.83745225	1	330	22	6494	0.302114804	0.337630448
'3-53164370-G-C'	0.421457049	2.03348214	0.044643496	15.92355191	1	330	9	6507	0.302114804	0.138121547
'15-22862978-G-A'	0.421556351	1.752311401	0.332180365	5.924131888	3	328	24	6492	0.906344411	0.368324125
'1-181058191-G-T'	0.421591199	1.915533478	0.045481188	12.35380021	1	330	24	6492	0.302114804	0.368324125
'1-1691176-T-G'	0.421591199	1.915533478	0.045481188	12.35380021	1	330	24	6492	0.302114804	0.368324125
'X-53231138-C-T'	0.421610964	1.755636054	0.336735586	5.813683539	3	328	29	6487	0.906344411	0.445058318
'10-27458904-T-A'	0.421633325	1.994460591	0.044874363	14.62295115	1	330	11	6505	0.302114804	0.168815224
'19-14938634-G-T'	0.421633325	1.994460591	0.044874363	14.62295115	1	330	11	6505	0.302114804	0.168815224
'20-14307205-T-A'	0.421633325	1.994460591	0.044874363	14.62295115	1	330	11	6505	0.302114804	0.168815224
'12-6568037-T-C'	0.421675409	1.751753467	0.333011245	5.890114808	3	328	26	6490	0.906344411	0.399017802
'16-70534982-G-A'	0.421703823	1.9551453	0.045141493	13.380519	1	330	20	6496	0.302114804	0.306936771
'1-117663358-G-A'	0.421763447	1.964195784	0.045057285	13.60538573	1	330	17	6499	0.302114804	0.260896255
'16-2814911-G-T'	0.421772796	1.753528623	0.335409063	5.838583907	3	328	26	6490	0.906344411	0.399017802
'20-44470575-G-A'	0.421786163	1.919459815	0.045411463	12.48132877	1	330	22	6494	0.302114804	0.337630448
'10-12043768-C-G'	0.421786163	1.919459815	0.045411463	12.48132877	1	330	22	6494	0.302114804	0.337630448
'15-67692566-T-C'	0.421797946	1.754159114	0.337867693	5.755120811	3	328	40	6476	0.906344411	0.613873542
'20-62324280-C-T'	0.421798863	1.964324373	0.045058188	13.69144219	1	330	15	6501	0.302114804	0.230202578
'5-36608594-T-A'	0.421824786	1.753778127	0.336397596	5.808231049	3	328	28	6488	0.906344411	0.429711479
'4-39064240-C-A'	0.421825943	1.903619171	0.045532529	12.07375823	1	330	31	6485	0.302114804	0.475751995
'21-41033333-G-A'	0.421895232	1.971038048	0.044984695	13.85456523	1	330	18	6498	0.302114804	0.276243094
'15-89401379-C-T'	0.421900165	1.976515806	0.044949494	14.07351225	1	330	14	6502	0.302114804	0.21485574
'3-169511431-G-A'	0.42191014	1.984369622	0.044886644	14.26270336	1	330	14	6502	0.302114804	0.21485574
'7-100841590-C-G'	0.421943149	1.979117484	0.044919702	14.13945944	1	330	13	6503	0.302114804	0.199508901
'9-117068919-C-T'	0.421987466	1.373075436	0.421433181	3.492040732	5	326	47	6469	1.510574018	0.721301412
'8-18080308-A-T'	0.421992155	1.752773074	0.336871212	5.783318087	3	328	30	6486	0.906344411	0.460405157
'6-136710582-C-T'	0.422001239	1.755071277	0.340275969	5.692878312	3	328	42	6474	0.906344411	0.644567219
'X-1537945-C-T'	0.422011628	1.749760611	0.332550598	5.897339114	3	328	22	6494	0.906344411	0.337630448
'1-57373737-G-A'	0.422030694	1.752676509	0.337185961	5.772011736	3	328	31	6485	0.906344411	0.475751995
'X-137715056-G-A'	0.422060169	1.955479993	0.045071616	13.45765149	1	330	16	6500	0.302114804	0.245549417
'1-183206621-T-C'	0.422126021	1.748460114	0.332364303	5.888010732	3	328	23	6493	0.906344411	0.352977287
'14-60194375-C-G'	0.422147393	1.932043988	0.04523788	12.83527309	1	330	20	6496	0.302114804	0.306936771
'11-4132858-A-T'	0.422157474	2.013607525	0.044643218	15.35287726	1	330	10	6506	0.302114804	0.153468386
'13-32907129-T-C'	0.422159244	1.95271177	0.045075862	13.40822083	1	330	19	6497	0.302114804	0.291589932
'9-125042876-A-G'	0.422163021	1.751303659	0.336957816	5.765103297	3	328	33	6483	0.906344411	0.506445672
'17-10728591-C-T'	0.42216908	1.749601679	0.334244569	5.839876603	3	328	25	6491	0.906344411	0.383670964
'15-43819244-C-G'	0.422262636	1.745939856	0.331370223	5.886730042	3	328	27	6489	0.906344411	0.414364641
'16-47549436-A-G'	0.422327089	1.975558383	0.044881662	14.20422299	1	330	11	6505	0.302114804	0.168815224
'11-125708294-G-A'	0.422337587	1.984739644	0.044804881	14.37947465	1	330	13	6503	0.302114804	0.199508901
'1-21054023-G-A'	0.422347787	2.018340704	0.04457263	15.53715442	1	330	9	6507	0.302114804	0.138121547
'20-20656922-CTTA-C'	0.422347787	2.018340704	0.04457263	15.53715442	1	330	9	6507	0.302114804	0.138121547
'1-218520315-G-A'	0.422356604	1.749527384	0.337295959	5.733138665	3	328	43	6473	0.906344411	0.659914058
'15-83791600-G-A'	0.422363542	1.928398413	0.045225735	12.77721865	1	330	19	6497	0.302114804	0.291589932
'11-59609989-GTTC-G'	0.42238428	1.747648725	0.333905525	5.832343915	3	328	25	6491	0.906344411	0.383670964
'4-86988951-C-T'	0.422412725	1.996879681	0.044703117	14.75745563	1	330	12	6504	0.302114804	0.184162063
'22-31521105-C-T'	0.422437194	1.748887954	0.336494822	5.758658972	3	328	31	6485	0.906344411	0.475751995
'13-30351374-G-A'	0.422532733	1.747269807	0.335467675	5.775177746	3	328	30	6486	0.906344411	0.460405157
'19-4212493-C-T'	0.422533561	1.94368171	0.045065544	13.14889326	1	330	18	6498	0.302114804	0.276243094
'15-41148177-G-A'	0.422533785	2.002014048	0.04465703	15.12733618	1	330	9	6507	0.302114804	0.138121547
'2-141093253-G-A'	0.422533785	2.002014048	0.04465703	15.12733618	1	330	9	6507	0.302114804	0.138121547
'3-17202649-A-T'	0.422537872	1.943290249	0.045070165	13.16406034	1	330	18	6498	0.302114804	0.276243094
'1-228528298-T-C'	0.422575364	1.922771624	0.045224463	12.61717607	1	330	23	6493	0.302114804	0.352977287
'15-86262383-G-A'	0.422600492	1.747606621	0.336632854	5.74155233	3	328	34	6482	0.906344411	0.521792511
'3-58124019-C-T'	0.422725302	1.897118153	0.04540997	12.0149467	1	330	25	6491	0.302114804	0.383670964
'19-14876163-T-G'	0.422810076	1.926384312	0.045151403	12.75161079	1	330	24	6492	0.302114804	0.368324125
'9-138774741-G-A'	0.422881201	2.001900224	0.044592634	15.1848445	1	330	9	6507	0.302114804	0.138121547
'13-26788936-A-G'	0.422921506	1.909032131	0.045267211	12.29964624	1	330	24	6492	0.302114804	0.368324125
'3-39140352-C-A'	0.422950599	1.741487441	0.333898384	5.758042699	3	328	35	6481	0.906344411	0.537139349
'16-3639676-C-T'	0.422965908	1.743782161	0.335205304	5.752637257	3	328	33	6483	0.906344411	0.506445672
'19-42343084-A-G'	0.422995307	1.742831585	0.335628438	5.720569263	3	328	41	6475	0.906344411	0.629220381
'3-47957741-T-C'	0.422998434	1.74207585	0.332953093	5.80992535	3	328	25	6491	0.906344411	0.383670964
'11-8947178-C-T'	0.423019463	1.941664946	0.044991559	13.19389864	1	330	17	6499	0.302114804	0.260896255
'19-13418599-A-G'	0.423049079	1.967638591	0.044792955	13.96852168	1	330	15	6501	0.302114804	0.230202578
'10-6263442-G-A'	0.423144536	1.939752809	0.04498668	13.1961284	1	330	21	6495	0.302114804	0.32228361
'17-30264461-G-A'	0.42322444	2.006426869	0.044490145	15.30745943	1	330	10	6506	0.302114804	0.153468386
'1-153658297-G-A'	0.423230596	1.73840372	0.33120725	5.823356293	3	328	27	6489	0.906344411	0.414364641
'4-165962050-G-A'	0.423254782	1.994273027	0.044569198	14.91957622	1	330	10	6506	0.302114804	0.153468386
'X-18936859-T-C'	0.423313688	1.368464677	0.42112436	3.46654293	5	326	52	6464	1.510574018	0.798035605
'4-184931431-G-C'	0.423350729	1.739415356	0.333082297	5.780855068	3	328	26	6490	0.906344411	0.399017802
'2-42994814-C-G'	0.42343243	1.744983363	0.34109499	5.582408603	3	328	54	6462	0.906344411	0.828729282
'17-33586144-G-A'	0.423457164	1.737492517	0.333405801	5.740049032	3	328	31	6485	0.906344411	0.475751995
'11-60695187-G-C'	0.423458622	1.977503499	0.044642993	14.33874987	1	330	12	6504	0.302114804	0.184162063
'1-204242826-C-T'	0.423499934	1.990162286	0.044544017	14.73226705	1	330	12	6504	0.302114804	0.184162063
'6-56328426-A-G'	0.423526456	1.977498554	0.044640176	14.47765959	1	330	10	6506	0.302114804	0.153468386
'9-34726775-C-T'	0.423533337	1.952244801	0.044819683	13.6473827	1	330	13	6503	0.302114804	0.199508901
'19-4902874-C-T'	0.423535111	1.914392519	0.045104385	12.51004541	1	330	22	6494	0.302114804	0.337630448
'1-67635211-G-A'	0.423551387	1.994254891	0.044517044	15.037439	1	330	9	6507	0.302114804	0.138121547
'5-5306782-C-T'	0.423551387	1.994254891	0.044517044	15.037439	1	330	9	6507	0.302114804	0.138121547
'11-292962-A-C'	0.423551408	1.738794261	0.336375453	5.659200842	3	328	45	6471	0.906344411	0.690607735
'16-711895-G-A'	0.423553148	2.018194444	0.044348694	15.78489628	1	330	9	6507	0.302114804	0.138121547
'X-21874626-C-T'	0.423565769	1.925268119	0.045006768	12.76312864	1	330	22	6494	0.302114804	0.337630448
'9-138415730-G-A'	0.423575695	2.005761341	0.044430055	15.38252562	1	330	9	6507	0.302114804	0.138121547
'9-138415731-G-C'	0.423575695	2.005761341	0.044430055	15.38252562	1	330	9	6507	0.302114804	0.138121547
'22-36537812-C-T'	0.423590348	1.912749074	0.045108823	12.49006366	1	330	24	6492	0.302114804	0.368324125
'12-101777351-G-A'	0.42359089	1.736819465	0.332611405	5.767435172	3	328	28	6488	0.906344411	0.429711479
'7-128801555-C-T'	0.423610877	1.736340852	0.331658228	5.796399372	3	328	25	6491	0.906344411	0.383670964
'X-74293709-C-T'	0.423629512	1.737101653	0.333104183	5.756839332	3	328	28	6488	0.906344411	0.429711479
'8-82443500-G-A'	0.423631698	1.738019845	0.335742286	5.672611669	3	328	47	6469	0.906344411	0.721301412
'22-50649273-C-T'	0.423749986	1.914876342	0.045061756	12.56637995	1	330	23	6493	0.302114804	0.352977287
'14-23346279-G-A'	0.423801246	1.73658112	0.335461526	5.66957196	3	328	37	6479	0.906344411	0.567833026
'1-161167981-C-T'	0.423814146	1.735564508	0.333317054	5.733442467	3	328	30	6486	0.906344411	0.460405157
'19-47673113-G-A'	0.424170829	2.000611844	0.044344312	15.19640465	1	330	10	6506	0.302114804	0.153468386
'22-37539638-G-A'	0.424250066	1.981613739	0.044469703	14.68582369	1	330	10	6506	0.302114804	0.153468386
'6-36930902-A-G'	0.424250066	1.981613739	0.044469703	14.68582369	1	330	10	6506	0.302114804	0.153468386
'17-73500931-C-T'	0.424279337	1.963936162	0.044583112	14.03066122	1	330	13	6503	0.302114804	0.199508901
'15-91030238-G-T'	0.424280237	1.945811602	0.044715993	13.46901229	1	330	18	6498	0.302114804	0.276243094
'12-62931441-G-T'	0.424281364	1.986734139	0.044426998	14.84238599	1	330	10	6506	0.302114804	0.153468386
'21-31538704-C-T'	0.424281364	1.986734139	0.044426998	14.84238599	1	330	10	6506	0.302114804	0.153468386
'3-30713834-G-T'	0.424303412	1.969895924	0.044535375	14.21097253	1	330	14	6502	0.302114804	0.21485574
'19-11447887-G-A'	0.424344216	1.921174864	0.044901808	12.8532573	1	330	27	6489	0.302114804	0.414364641
'11-45671241-C-G'	0.424368364	1.36471929	0.422917574	3.419685476	5	326	67	6449	1.510574018	1.028238183
'16-52473331-G-A'	0.424437223	1.731988443	0.336119283	5.607722955	3	328	43	6473	0.906344411	0.659914058
'16-15733081-C-T'	0.424488418	1.728476317	0.332527695	5.67888666	3	328	38	6478	0.906344411	0.583179865
'16-20809303-C-T'	0.424591461	1.997921843	0.044291474	15.28856238	1	330	9	6507	0.302114804	0.138121547
'6-163235202-G-A'	0.424591461	1.997921843	0.044291474	15.28856238	1	330	9	6507	0.302114804	0.138121547
'5-7889387-C-T'	0.4246063	1.730209886	0.334424185	5.650771115	3	328	37	6479	0.906344411	0.567833026
'6-134210598-C-G'	0.42462565	1.894414477	0.045060317	12.1540536	1	330	23	6493	0.302114804	0.352977287
'1-233802497-G-A'	0.424626589	1.730240098	0.335760073	5.602635837	3	328	50	6466	0.906344411	0.767341928
'22-41832844-C-T'	0.424639395	1.968601189	0.044488382	14.32297855	1	330	11	6505	0.302114804	0.168815224
'13-42481820-G-A'	0.424639395	1.968601189	0.044488382	14.32297855	1	330	11	6505	0.302114804	0.168815224
'22-42486701-G-A'	0.424650701	1.979982806	0.044395935	14.57235009	1	330	12	6504	0.302114804	0.184162063
'17-72959074-G-A'	0.424650701	1.979982806	0.044395935	14.57235009	1	330	12	6504	0.302114804	0.184162063
'1-232561520-G-A'	0.424689488	1.363580185	0.419068295	3.458857469	5	326	58	6458	1.510574018	0.890116636
'6-151152866-C-T'	0.424703228	1.934187191	0.044722317	13.18681522	1	330	21	6495	0.302114804	0.32228361
'1-228399519-T-A'	0.424721943	1.727315692	0.33267469	5.669313436	3	328	34	6482	0.906344411	0.521792511
'4-2941317-G-A'	0.424749726	1.363524607	0.420987071	3.436428019	5	326	57	6459	1.510574018	0.874769797
'20-44587908-T-A'	0.424770591	1.939074619	0.044665596	13.27976344	1	330	18	6498	0.302114804	0.276243094
'X-9905440-G-T'	0.424772001	1.920169445	0.04482205	12.83808814	1	330	20	6496	0.302114804	0.306936771
'20-44815292-C-T'	0.424780202	1.952125139	0.044580261	13.80818263	1	330	13	6503	0.302114804	0.199508901
'18-61654237-C-T'	0.424785668	1.929983913	0.044744293	13.12474015	1	330	23	6493	0.302114804	0.352977287
'2-238484068-T-C'	0.424799748	1.884576605	0.045109974	11.93537393	1	330	25	6491	0.302114804	0.383670964
'1-115231202-G-A'	0.424827824	1.944410505	0.044625175	13.53546105	1	330	17	6499	0.302114804	0.260896255
'16-8829626-G-A'	0.424832502	1.723834525	0.327560227	5.801092217	3	328	26	6490	0.906344411	0.399017802
'7-128485240-C-T'	0.424832888	1.726852517	0.333217027	5.650273188	3	328	36	6480	0.906344411	0.552486188
'2-238249316-G-A'	0.424931103	1.98667614	0.044309581	15.02127331	1	330	9	6507	0.302114804	0.138121547
'8-22458760-C-T'	0.424940495	1.919704239	0.044786682	12.79732859	1	330	23	6493	0.302114804	0.352977287
'11-107381618-T-C'	0.424968473	1.724593039	0.329587831	5.752161186	3	328	25	6491	0.906344411	0.383670964
'6-88125473-A-G'	0.42502136	1.362450159	0.421875181	3.417865125	5	326	67	6449	1.510574018	1.028238183
'15-40468866-C-A'	0.425053411	1.944506488	0.044573863	13.50462025	1	330	20	6496	0.302114804	0.306936771
'3-113329939-A-G'	0.425112903	1.88645789	0.045032832	12.01251157	1	330	31	6485	0.302114804	0.475751995
'20-24944483-G-A'	0.425112903	1.88645789	0.045032832	12.01251157	1	330	31	6485	0.302114804	0.475751995
'12-13761696-G-A'	0.425142227	1.978098128	0.044322743	14.66722041	1	330	11	6505	0.302114804	0.168815224
'13-111935548-G-A'	0.425153697	1.951698299	0.044513457	13.86524331	1	330	12	6504	0.302114804	0.184162063
'16-70298925-C-G'	0.425195781	1.992969618	0.044203527	15.11564215	1	330	10	6506	0.302114804	0.153468386
'1-10659338-C-G'	0.425203711	1.884861024	0.04502914	11.98697883	1	330	32	6484	0.302114804	0.491098834
'4-1739028-C-T'	0.425230943	1.361847631	0.418098107	3.460382066	5	326	55	6461	1.510574018	0.84407612
'10-85962785-C-T'	0.425322084	1.954029038	0.044460914	13.92056711	1	330	13	6503	0.302114804	0.199508901
'1-158819011-C-T'	0.425323842	1.979499917	0.044280947	14.78188708	1	330	10	6506	0.302114804	0.153468386
'3-52400878-G-A'	0.425323842	1.979499917	0.044280947	14.78188708	1	330	10	6506	0.302114804	0.153468386
'6-8430133-T-G'	0.425323842	1.979499917	0.044280947	14.78188708	1	330	10	6506	0.302114804	0.153468386
'2-168104183-C-G'	0.425372531	1.361428365	0.420407092	3.430636264	5	326	56	6460	1.510574018	0.859422959
'12-121947403-G-A'	0.4254544	1.921458562	0.04468247	12.97643939	1	330	26	6490	0.302114804	0.399017802
'2-190428460-T-C'	0.4254544	1.921458562	0.04468247	12.97643939	1	330	26	6490	0.302114804	0.399017802
'3-51747125-G-A'	0.4254544	1.921458562	0.04468247	12.97643939	1	330	26	6490	0.302114804	0.399017802
'20-60901932-C-T'	0.425533611	1.899498982	0.044842742	12.39251473	1	330	22	6494	0.302114804	0.337630448
'19-58324689-C-A'	0.425535412	1.947845772	0.044458078	13.67751794	1	330	17	6499	0.302114804	0.260896255
'1-32678180-A-G'	0.425572864	1.72072702	0.333015924	5.597156881	3	328	40	6476	0.906344411	0.613873542
'19-4180901-G-A'	0.42558393	1.719816053	0.329614374	5.705425361	3	328	27	6489	0.906344411	0.414364641
'11-116730231-C-T'	0.42562313	1.99040204	0.044149035	15.2135753	1	330	9	6507	0.302114804	0.138121547
'22-20784784-G-C'	0.42562313	1.99040204	0.044149035	15.2135753	1	330	9	6507	0.302114804	0.138121547
'2-179486278-G-A'	0.42562313	1.99040204	0.044149035	15.2135753	1	330	9	6507	0.302114804	0.138121547
'18-43252904-G-A'	0.42562313	1.99040204	0.044149035	15.2135753	1	330	9	6507	0.302114804	0.138121547
'21-42807881-G-A'	0.42562313	1.99040204	0.044149035	15.2135753	1	330	9	6507	0.302114804	0.138121547
'2-179431633-C-T'	0.42562313	1.99040204	0.044149035	15.2135753	1	330	9	6507	0.302114804	0.138121547
'6-99817488-CT-C'	0.425635333	1.928153906	0.044590603	13.14593777	1	330	19	6497	0.302114804	0.291589932
'4-155488788-G-C'	0.425635333	1.928153906	0.044590603	13.14593777	1	330	19	6497	0.302114804	0.291589932
'16-3820640-C-T'	0.425646854	1.940020086	0.044501185	13.52324577	1	330	15	6501	0.302114804	0.230202578
'16-3440034-T-A'	0.425655159	1.921374515	0.044643357	12.98813757	1	330	23	6493	0.302114804	0.352977287
'X-150348610-C-T'	0.425734894	1.892530817	0.044863703	12.2562588	1	330	23	6493	0.302114804	0.352977287
'16-4414805-C-T'	0.425744813	1.718117496	0.32848645	5.726989373	3	328	25	6491	0.906344411	0.383670964
'7-141955390-C-T'	0.425760415	1.718421773	0.331495776	5.623832127	3	328	36	6480	0.906344411	0.552486188
'5-36985576-G-A'	0.425787147	1.977945257	0.044206847	14.83076933	1	330	10	6506	0.302114804	0.153468386
'11-94326720-A-G'	0.425844715	1.718185314	0.33059958	5.656461878	3	328	36	6480	0.906344411	0.552486188
'1-228538635-C-T'	0.425855567	1.901947175	0.044762848	12.51394561	1	330	23	6493	0.302114804	0.352977287
'4-5803694-G-C'	0.425872911	1.974170679	0.044208643	14.61966838	1	330	11	6505	0.302114804	0.168815224
'17-5984066-G-A'	0.425956093	1.9309548	0.044509328	13.27990443	1	330	22	6494	0.302114804	0.337630448
'19-6467966-G-A'	0.426008659	1.943535951	0.044410183	13.72573543	1	330	13	6503	0.302114804	0.199508901
'2-159519581-G-A'	0.42603322	1.715872349	0.328491443	5.704941623	3	328	26	6490	0.906344411	0.399017802
'X-69497605-A-G'	0.426098059	1.970856034	0.044193134	14.57587245	1	330	12	6504	0.302114804	0.184162063
'19-48660361-G-A'	0.426176899	1.944611595	0.044371646	13.80116629	1	330	12	6504	0.302114804	0.184162063
'3-124044859-C-T'	0.426193267	1.358921839	0.418001269	3.445623173	5	326	47	6469	1.510574018	0.721301412
'19-54577265-C-T'	0.426208565	1.959533235	0.044244907	14.14556022	1	330	13	6503	0.302114804	0.199508901
'19-14827011-G-A'	0.426208565	1.959533235	0.044244907	14.14556022	1	330	13	6503	0.302114804	0.199508901
'2-179411207-A-T'	0.426216585	1.940873524	0.044395477	13.72872578	1	330	12	6504	0.302114804	0.184162063
'1-202097330-G-C'	0.426221795	1.714369599	0.330244677	5.627331719	3	328	34	6482	0.906344411	0.521792511
'15-81585347-C-T'	0.426243274	1.954007978	0.044281324	13.99675282	1	330	14	6502	0.302114804	0.21485574
'3-37033261-G-A'	0.426274605	1.907329633	0.044632724	12.66059817	1	330	20	6496	0.302114804	0.306936771
'2-169985338-C-T'	0.426279179	1.358399014	0.419828426	3.418422475	5	326	58	6458	1.510574018	0.890116636
'4-44688540-C-T'	0.426404606	1.710703671	0.324390551	5.781280707	3	328	24	6492	0.906344411	0.368324125
'2-238289767-T-C'	0.4264231	1.713734872	0.330707606	5.612611376	3	328	35	6481	0.906344411	0.537139349
'8-110476775-C-A'	0.426492624	1.712451061	0.329298255	5.645279979	3	328	31	6485	0.906344411	0.475751995
'1-86916350-A-G'	0.426618791	1.922282425	0.044449234	13.11870869	1	330	25	6491	0.302114804	0.383670964
'17-72931936-T-C'	0.426629907	1.709189566	0.32612154	5.705867497	3	328	30	6486	0.906344411	0.460405157
'12-72022708-T-C'	0.426683922	1.712288935	0.331861253	5.562162302	3	328	41	6475	0.906344411	0.629220381
'19-21476807-A-C'	0.426712091	1.922585837	0.044433678	13.18113536	1	330	18	6498	0.302114804	0.276243094
'1-100155199-G-A'	0.426712091	1.922585837	0.044433678	13.18113536	1	330	18	6498	0.302114804	0.276243094
'17-48628242-C-T'	0.426712091	1.922585837	0.044433678	13.18113536	1	330	18	6498	0.302114804	0.276243094
'15-65693258-C-T'	0.426712091	1.922585837	0.044433678	13.18113536	1	330	18	6498	0.302114804	0.276243094
'3-184648315-G-A'	0.426744135	1.710916057	0.331171209	5.566477872	3	328	39	6477	0.906344411	0.598526703
'11-1262540-C-T'	0.426796824	1.709734455	0.328643977	5.639796559	3	328	31	6485	0.906344411	0.475751995
'1-82431756-G-T'	0.426827396	1.993180964	0.043902451	15.494686	1	330	9	6507	0.302114804	0.138121547
'7-127240344-A-G'	0.426840725	1.921879371	0.044414368	13.17778446	1	330	16	6500	0.302114804	0.245549417
'21-37660314-C-T'	0.426840725	1.921879371	0.044414368	13.17778446	1	330	16	6500	0.302114804	0.245549417
'19-9869348-A-G'	0.426844055	1.950491535	0.044187304	13.91562771	1	330	16	6500	0.302114804	0.245549417
'3-128707600-C-A'	0.426856588	1.713970548	0.335870146	5.460378479	3	328	59	6457	0.906344411	0.905463475
'20-5966763-A-G'	0.427020483	1.706543466	0.327856919	5.623549414	3	328	37	6479	0.906344411	0.567833026
'19-3006643-C-T'	0.427035537	1.980484137	0.043956451	15.15948067	1	330	9	6507	0.302114804	0.138121547
'1-20980734-G-A'	0.427043364	1.976256242	0.043970021	14.82677329	1	330	11	6505	0.302114804	0.168815224
'5-75914369-C-T'	0.427100044	1.954252386	0.0441291	14.28585972	1	330	10	6506	0.302114804	0.153468386
'6-119234579-T-C'	0.427110624	1.355667548	0.41824476	3.420599441	5	326	58	6458	1.510574018	0.890116636
'8-23060213-G-T'	0.427215945	1.937798817	0.044225991	13.75011848	1	330	12	6504	0.302114804	0.184162063
'10-72462080-C-T'	0.427215945	1.937798817	0.044225991	13.75011848	1	330	12	6504	0.302114804	0.184162063
'15-74711182-A-T'	0.427215945	1.937798817	0.044225991	13.75011848	1	330	12	6504	0.302114804	0.184162063
'7-117267812-T-G'	0.427233901	1.706550852	0.330592077	5.541058227	3	328	47	6469	0.906344411	0.721301412
'X-105178329-A-G'	0.427234069	1.706214698	0.327574411	5.643833069	3	328	28	6488	0.906344411	0.429711479
'X-71521633-C-T'	0.427246464	1.963077325	0.044040975	14.63547096	1	330	9	6507	0.302114804	0.138121547
'21-35821680-C-T'	0.427285736	1.898814572	0.04451139	12.58753934	1	330	20	6496	0.302114804	0.306936771
'17-18027834-G-A'	0.427368273	1.946290947	0.044135572	14.0502925	1	330	11	6505	0.302114804	0.168815224
'17-38250234-T-G'	0.427390756	1.973711667	0.043929953	14.88381636	1	330	11	6505	0.302114804	0.168815224
'1-19166666-G-A'	0.427436902	1.704381933	0.326571588	5.658090189	3	328	26	6490	0.906344411	0.399017802
'5-33944828-G-A'	0.427462412	1.913482153	0.044355959	12.97156791	1	330	25	6491	0.302114804	0.383670964
'16-10775949-T-C'	0.427485527	1.702501787	0.3258412	5.650167307	3	328	36	6480	0.906344411	0.552486188
'6-3129308-G-A'	0.427569904	1.354014272	0.416439032	3.430197639	5	326	60	6456	1.510574018	0.920810313
'14-102912148-G-C'	0.427599019	1.703864128	0.328927457	5.576489948	3	328	35	6481	0.906344411	0.537139349
'8-23306400-C-G'	0.427599611	1.958477744	0.043992775	14.33893018	1	330	14	6502	0.302114804	0.21485574
'3-49693022-C-T'	0.427622644	1.702703305	0.326326663	5.648231195	3	328	27	6489	0.906344411	0.414364641
'10-105362827-G-A'	0.427678645	1.923089473	0.044241995	13.2894781	1	330	16	6500	0.302114804	0.245549417
'4-1222084-G-C'	0.427684607	1.938061126	0.044127052	13.7299509	1	330	16	6500	0.302114804	0.245549417
'6-137323081-A-G'	0.42773985	1.922073438	0.044231401	13.20578378	1	330	19	6497	0.302114804	0.291589932
'8-33449550-C-T'	0.42774725	1.353356346	0.41916651	3.393423457	5	326	67	6449	1.510574018	1.028238183
'22-39382376-A-C'	0.42779277	1.94007048	0.044098425	13.88242429	1	330	12	6504	0.302114804	0.184162063
'1-27216194-C-T'	0.427849341	1.965759255	0.043906847	14.79773239	1	330	9	6507	0.302114804	0.138121547
'1-220156710-G-A'	0.427849341	1.965759255	0.043906847	14.79773239	1	330	9	6507	0.302114804	0.138121547
'1-53932322-A-G'	0.427849341	1.965759255	0.043906847	14.79773239	1	330	9	6507	0.302114804	0.138121547
'4-104070041-G-A'	0.427849341	1.965759255	0.043906847	14.79773239	1	330	9	6507	0.302114804	0.138121547
'17-11797758-C-T'	0.427849341	1.965759255	0.043906847	14.79773239	1	330	9	6507	0.302114804	0.138121547
'2-36764607-C-A'	0.427939591	1.699005132	0.324632577	5.660129774	3	328	29	6487	0.906344411	0.445058318
'15-24924042-G-A'	0.427952649	1.699618971	0.324691358	5.671710468	3	328	26	6490	0.906344411	0.399017802
'17-30216384-G-C'	0.42795376	1.700154102	0.326387666	5.623053217	3	328	29	6487	0.906344411	0.445058318
'15-44962224-C-T'	0.427965456	1.897451335	0.044383978	12.57139838	1	330	21	6495	0.302114804	0.32228361
'19-3738661-A-G'	0.42803651	1.699482882	0.326766865	5.602634267	3	328	32	6484	0.906344411	0.491098834
'9-107361003-G-A'	0.42806839	1.949875292	0.043973931	14.23008816	1	330	11	6505	0.302114804	0.168815224
'10-113924339-C-G'	0.428079464	1.897109627	0.044376344	12.66625272	1	330	18	6498	0.302114804	0.276243094
'14-94844866-G-A'	0.428091798	1.926025645	0.044144527	13.46678932	1	330	14	6502	0.302114804	0.21485574
'18-70532471-C-T'	0.428104584	1.698742204	0.325226734	5.646917179	3	328	26	6490	0.906344411	0.399017802
'1-204092030-G-A'	0.42810996	1.697160815	0.322088292	5.7272963	3	328	24	6492	0.906344411	0.368324125
'4-38774898-G-A'	0.428137707	1.698617744	0.32688275	5.58904544	3	328	34	6482	0.906344411	0.521792511
'5-7900056-A-G'	0.42817408	1.698282854	0.325590898	5.63181729	3	328	28	6488	0.906344411	0.429711479
'5-121786667-G-C'	0.428237607	1.904390111	0.044284961	12.8579635	1	330	19	6497	0.302114804	0.291589932
'10-71332670-C-T'	0.428247422	1.939312879	0.04401125	13.83977512	1	330	14	6502	0.302114804	0.21485574
'19-2234004-G-A'	0.428275515	1.882688008	0.044450023	12.25241902	1	330	28	6488	0.302114804	0.429711479
'X-1584693-G-A'	0.428287091	1.696772793	0.322780606	5.710097316	3	328	22	6494	0.906344411	0.337630448
'5-5239309-G-A'	0.428287698	1.880515699	0.044470925	12.23469062	1	330	22	6494	0.302114804	0.337630448
'11-77775352-C-T'	0.428287698	1.880515699	0.044470925	12.23469062	1	330	22	6494	0.302114804	0.337630448
'19-16045186-G-T'	0.428314781	1.696133609	0.323531745	5.671782453	3	328	26	6490	0.906344411	0.399017802
'18-74580815-A-G'	0.428349891	1.695609519	0.324602572	5.627238023	3	328	32	6484	0.906344411	0.491098834
'12-8988240-T-C'	0.428418111	1.696921156	0.327797123	5.544995749	3	328	41	6475	0.906344411	0.629220381
'14-105965215-C-T'	0.428453527	1.694480899	0.322640477	5.680597513	3	328	27	6489	0.906344411	0.414364641
'19-48878955-G-T'	0.428487881	1.906876072	0.044214299	12.93582419	1	330	21	6495	0.302114804	0.32228361
'2-20494189-T-C'	0.428492022	1.696074097	0.326384059	5.584271908	3	328	31	6485	0.906344411	0.475751995
'3-88040035-G-A'	0.4285986	1.695868934	0.327815115	5.537568111	3	328	37	6479	0.906344411	0.567833026
'19-17394523-G-A'	0.428690131	1.877151562	0.044423009	12.20292812	1	330	28	6488	0.302114804	0.429711479
'9-113449510-G-A'	0.428720863	1.693763071	0.324300831	5.631025606	3	328	26	6490	0.906344411	0.399017802
'22-20024525-C-T'	0.428721955	1.693803869	0.325365816	5.593738132	3	328	37	6479	0.906344411	0.567833026
'6-146755553-C-T'	0.428724698	1.947553768	0.043871568	14.29727974	1	330	11	6505	0.302114804	0.168815224
'12-53189577-G-A'	0.428763115	1.922548976	0.044038764	13.40628876	1	330	15	6501	0.302114804	0.230202578
'6-80732138-A-C'	0.428767357	1.69331421	0.323979699	5.634997306	3	328	26	6490	0.906344411	0.399017802
'2-179433643-G-C'	0.428795263	1.972213136	0.043678602	15.09903693	1	330	9	6507	0.302114804	0.138121547
'11-22296266-C-T'	0.428824732	1.69115158	0.322146847	5.660732456	3	328	27	6489	0.906344411	0.414364641
'12-113333629-G-A'	0.428867203	1.881959155	0.044346171	12.32466802	1	330	21	6495	0.302114804	0.32228361
'5-195040-G-A'	0.428878495	1.956256893	0.043781702	14.62929378	1	330	10	6506	0.302114804	0.153468386
'13-52345460-G-A'	0.428899017	1.69263206	0.325667389	5.5733801	3	328	33	6483	0.906344411	0.506445672
'22-45279003-G-A'	0.42891503	1.692488796	0.325836624	5.566016738	3	328	33	6483	0.906344411	0.506445672
'13-70549906-G-A'	0.428919492	1.349458513	0.417771473	3.385327354	5	326	70	6446	1.510574018	1.074278699
'7-128441492-G-A'	0.42892665	1.938307531	0.043900368	14.02650055	1	330	11	6505	0.302114804	0.168815224
'7-150731425-C-T'	0.429020057	1.690084293	0.320041046	5.72805061	3	328	23	6493	0.906344411	0.352977287
'16-68862204-C-T'	0.429087465	1.69087174	0.324037967	5.610815107	3	328	28	6488	0.906344411	0.429711479
'11-102709907-A-G'	0.429091034	1.96579718	0.043676023	15.01413602	1	330	9	6507	0.302114804	0.138121547
'22-20102855-G-A'	0.429091034	1.96579718	0.043676023	15.01413602	1	330	9	6507	0.302114804	0.138121547
'2-100019256-A-T'	0.429171753	1.34902487	0.414066411	3.428922767	5	326	54	6462	1.510574018	0.828729282
'2-191927565-A-G'	0.42921632	1.892119616	0.044196795	12.64230097	1	330	18	6498	0.302114804	0.276243094
'11-103153758-G-C'	0.429255222	1.348364885	0.418360936	3.371595184	5	326	72	6444	1.510574018	1.104972376
'2-228884420-C-T'	0.429270496	1.949435073	0.043753282	14.41204107	1	330	11	6505	0.302114804	0.168815224
'17-66270179-C-T'	0.429270496	1.949435073	0.043753282	14.41204107	1	330	11	6505	0.302114804	0.168815224
'7-100411639-G-A'	0.429291289	1.68851383	0.322188205	5.642893714	3	328	26	6490	0.906344411	0.399017802
'21-44324046-G-A'	0.429311761	1.925744266	0.043917624	13.63711407	1	330	14	6502	0.302114804	0.21485574
'17-47299919-A-G'	0.429317103	1.689229445	0.323366438	5.620033407	3	328	25	6491	0.906344411	0.383670964
'14-77902238-G-A'	0.429323926	1.689245458	0.32442744	5.583446299	3	328	29	6487	0.906344411	0.445058318
'15-55731682-T-A'	0.429339176	1.688268541	0.32171103	5.658783912	3	328	24	6492	0.906344411	0.368324125
'19-9524511-T-A'	0.42941815	1.688066494	0.32272693	5.626949124	3	328	26	6490	0.906344411	0.399017802
'5-131008212-C-T'	0.429535459	1.934639056	0.043807732	13.93003033	1	330	13	6503	0.302114804	0.199508901
'6-12120844-T-A'	0.429535459	1.934639056	0.043807732	13.93003033	1	330	13	6503	0.302114804	0.199508901
'1-248487058-G-C'	0.429547314	1.95948102	0.043629815	14.79497682	1	330	10	6506	0.302114804	0.153468386
'10-61833170-G-A'	0.429547314	1.95948102	0.043629815	14.79497682	1	330	10	6506	0.302114804	0.153468386
'17-56329652-T-A'	0.429547314	1.95948102	0.043629815	14.79497682	1	330	10	6506	0.302114804	0.153468386
'20-61512908-G-A'	0.429720909	1.9692927	0.043526476	15.12510485	1	330	10	6506	0.302114804	0.153468386
'3-9792744-G-T'	0.429733578	1.685818427	0.32213215	5.625665758	3	328	24	6492	0.906344411	0.368324125
'11-73105341-C-T'	0.429757711	1.347004597	0.416493368	3.387392395	5	326	59	6457	1.510574018	0.905463475
'12-12633204-G-A'	0.429777684	1.684399931	0.318995665	5.70907475	3	328	22	6494	0.906344411	0.337630448
'3-69096928-A-T'	0.429790721	1.347003383	0.415720702	3.39755346	5	326	53	6463	1.510574018	0.813382443
'X-18938161-G-T'	0.429802856	1.685326427	0.32297432	5.593354517	3	328	27	6489	0.906344411	0.414364641
'4-48581258-T-C'	0.429850416	1.685150122	0.323570783	5.572640774	3	328	28	6488	0.906344411	0.429711479
'16-89764679-C-G'	0.429854807	1.93355868	0.043756729	13.95311121	1	330	12	6504	0.302114804	0.184162063
'19-10428162-C-G'	0.42988263	1.970443554	0.043491015	15.23965916	1	330	9	6507	0.302114804	0.138121547
'8-145003360-C-T'	0.429943137	1.931265815	0.043762417	13.95967668	1	330	11	6505	0.302114804	0.168815224
'5-137219264-G-T'	0.429991263	1.682663139	0.321520233	5.604565374	3	328	30	6486	0.906344411	0.460405157
'8-124985724-A-G'	0.430003244	1.683750911	0.322757611	5.584903221	3	328	28	6488	0.906344411	0.429711479
'16-49672775-G-A'	0.430014175	1.684005826	0.323556761	5.563231963	3	328	28	6488	0.906344411	0.429711479
'6-150386631-G-A'	0.430051259	1.683734542	0.324197619	5.538238588	3	328	31	6485	0.906344411	0.475751995
'15-50212572-G-T'	0.430087234	1.34611181	0.413210611	3.421417215	5	326	54	6462	1.510574018	0.828729282
'20-31680288-G-A'	0.430089518	1.940743626	0.043661181	14.22018296	1	330	12	6504	0.302114804	0.184162063
'7-56007498-A-G'	0.430113196	1.683077099	0.323299869	5.561052271	3	328	29	6487	0.906344411	0.445058318
'12-113664623-G-A'	0.430124481	1.683052107	0.323604232	5.550802417	3	328	30	6486	0.906344411	0.460405157
'5-148989259-G-A'	0.430156826	1.34571343	0.415631659	3.389390187	5	326	57	6459	1.510574018	0.874769797
'1-40717062-C-T'	0.430158509	1.954935435	0.043541347	14.65228068	1	330	11	6505	0.302114804	0.168815224
'1-216243634-G-C'	0.430173568	1.9306823	0.043711745	13.83990329	1	330	14	6502	0.302114804	0.21485574
'16-712270-C-T'	0.430177554	1.682258867	0.323109602	5.556352205	3	328	31	6485	0.906344411	0.475751995
'20-32378906-C-T'	0.430262989	1.901167476	0.043929364	13.05684586	1	330	15	6501	0.302114804	0.230202578
'1-13839770-C-T'	0.430264992	1.856964148	0.044292005	11.8579534	1	330	25	6491	0.302114804	0.383670964
'7-99630944-T-C'	0.430272814	1.948708475	0.043578611	14.6437988	1	330	9	6507	0.302114804	0.138121547
'13-29600025-A-G'	0.430272814	1.948708475	0.043578611	14.6437988	1	330	9	6507	0.302114804	0.138121547
'5-76349951-T-C'	0.430272814	1.948708475	0.043578611	14.6437988	1	330	9	6507	0.302114804	0.138121547
'18-30950014-C-T'	0.43029525	1.683599623	0.328421729	5.407799869	3	328	52	6464	0.906344411	0.798035605
'14-69257093-G-A'	0.430407804	1.887030852	0.044006556	12.6085166	1	330	23	6493	0.302114804	0.352977287
'2-170060750-C-T'	0.430408124	1.915917737	0.043785037	13.47883842	1	330	14	6502	0.302114804	0.21485574
'2-179456603-G-T'	0.430408159	1.861376228	0.0442268	11.98520494	1	330	28	6488	0.302114804	0.429711479
'8-145135431-G-A'	0.430419954	1.680521481	0.323758283	5.517993468	3	328	37	6479	0.906344411	0.567833026
'17-3655126-C-T'	0.430433223	1.680828695	0.323946838	5.51876862	3	328	38	6478	0.906344411	0.583179865
'16-105814-G-A'	0.430479434	0.493990729	0.057824657	1.902868869	2	329	58	6458	0.604229607	0.890116636
'12-331781-C-T'	0.430529737	1.855334174	0.044254049	11.83568687	1	330	24	6492	0.302114804	0.368324125
'11-120097601-T-G'	0.430540392	1.679892548	0.32299086	5.541577135	3	328	29	6487	0.906344411	0.445058318
'1-158533111-A-T'	0.430563326	1.679785882	0.32411711	5.502258625	3	328	34	6482	0.906344411	0.521792511
'19-3179884-G-T'	0.430706938	0.489763865	0.057377105	1.884360306	2	329	50	6466	0.604229607	0.767341928
'1-52826724-A-C'	0.430773708	1.678130396	0.323172046	5.518247047	3	328	31	6485	0.906344411	0.475751995
'6-64422505-G-A'	0.430829541	1.677307678	0.322778893	5.519782966	3	328	36	6480	0.906344411	0.552486188
'3-16358506-A-G'	0.430912893	1.679185262	0.328887393	5.353473026	3	328	56	6460	0.906344411	0.859422959
'12-82748269-CTTACTTGT-C'	0.430916351	1.676537607	0.320822476	5.578001591	3	328	27	6489	0.906344411	0.414364641
'2-179612635-C-T'	0.430923146	1.67891791	0.328281084	5.369418067	3	328	58	6458	0.906344411	0.890116636
'10-48371220-T-C'	0.430923401	1.941430703	0.043509375	14.5026181	1	330	9	6507	0.302114804	0.138121547
'11-1263648-G-A'	0.430923401	1.941430703	0.043509375	14.5026181	1	330	9	6507	0.302114804	0.138121547
'20-32378846-C-T'	0.430923401	1.941430703	0.043509375	14.5026181	1	330	9	6507	0.302114804	0.138121547
'19-36168894-A-G'	0.430923401	1.941430703	0.043509375	14.5026181	1	330	9	6507	0.302114804	0.138121547
'9-115806006-A-G'	0.430938145	1.676259785	0.320906681	5.571450871	3	328	27	6489	0.906344411	0.414364641
'7-123336698-C-T'	0.430945734	1.90922417	0.04373331	13.32472868	1	330	16	6500	0.302114804	0.245549417
'2-97482906-G-A'	0.430975362	1.924493597	0.043620714	13.90654957	1	330	11	6505	0.302114804	0.168815224
'22-23523644-G-A'	0.430975362	1.924493597	0.043620714	13.90654957	1	330	11	6505	0.302114804	0.168815224
'5-176916615-G-C'	0.430976866	1.952342038	0.043418392	14.83740698	1	330	9	6507	0.302114804	0.138121547
'5-139815809-C-G'	0.43099767	1.870251192	0.044039037	12.27598457	1	330	21	6495	0.302114804	0.32228361
'6-45515007-G-A'	0.43099767	1.870251192	0.044039037	12.27598457	1	330	21	6495	0.302114804	0.32228361
'3-49881339-C-T'	0.431000741	0.494635252	0.05795659	1.902590666	2	329	50	6466	0.604229607	0.767341928
'2-224642493-G-A'	0.431039571	1.846064184	0.044237299	11.66189618	1	330	26	6490	0.302114804	0.399017802
'9-136338603-G-A'	0.431101929	0.493698488	0.057845557	1.898018388	2	329	64	6452	0.604229607	0.982197667
'21-45217936-C-T'	0.431112667	1.909127505	0.04370962	13.42661412	1	330	13	6503	0.302114804	0.199508901
'2-220100258-G-A'	0.431114404	0.483428039	0.056657921	1.857659311	2	329	63	6453	0.604229607	0.966850829
'8-22873221-G-A'	0.431156579	1.675909623	0.32565069	5.419472295	3	328	44	6472	0.906344411	0.675260896
'4-1309211-C-T'	0.431184665	1.912907744	0.043659948	13.47421556	1	330	14	6502	0.302114804	0.21485574
'4-126412911-A-G'	0.431208223	1.859995544	0.044080781	12.00305833	1	330	25	6491	0.302114804	0.383670964
'21-47852049-G-A'	0.431256998	1.673110742	0.32203067	5.495221617	3	328	39	6477	0.906344411	0.598526703
'2-71753416-G-C'	0.431276752	0.479569557	0.056209626	1.842660261	2	329	62	6454	0.604229607	0.95150399
'10-94828376-C-T'	0.431284171	1.941465123	0.04344337	14.56629746	1	330	9	6507	0.302114804	0.138121547
'16-2131729-C-T'	0.431284171	1.941465123	0.04344337	14.56629746	1	330	9	6507	0.302114804	0.138121547
'1-119925632-G-A'	0.431284171	1.941465123	0.04344337	14.56629746	1	330	9	6507	0.302114804	0.138121547
'1-153920692-G-A'	0.431284171	1.941465123	0.04344337	14.56629746	1	330	9	6507	0.302114804	0.138121547
'17-40010331-G-A'	0.431330587	1.908984996	0.043665162	13.39498044	1	330	15	6501	0.302114804	0.230202578
'6-53519740-C-T'	0.431371842	1.93433939	0.043469102	14.22428223	1	330	11	6505	0.302114804	0.168815224
'16-21098323-C-G'	0.431380383	1.674583619	0.326352433	5.386675048	3	328	50	6466	0.906344411	0.767341928
'5-140581684-T-A'	0.43153041	1.863643404	0.043988386	12.1276704	1	330	25	6491	0.302114804	0.383670964
'1-197070464-T-C'	0.431667056	1.911015624	0.043589923	13.54061959	1	330	13	6503	0.302114804	0.199508901
'1-197071028-C-T'	0.431667056	1.911015624	0.043589923	13.54061959	1	330	13	6503	0.302114804	0.199508901
'19-2210736-C-T'	0.431669946	1.895255539	0.043706158	13.01916359	1	330	16	6500	0.302114804	0.245549417
'2-184024269-T-A'	0.431680862	1.934837878	0.04341365	14.34971918	1	330	10	6506	0.302114804	0.153468386
'7-98643335-G-A'	0.431680862	1.934837878	0.04341365	14.34971918	1	330	10	6506	0.302114804	0.153468386
'10-91099605-T-C'	0.431680862	1.934837878	0.04341365	14.34971918	1	330	10	6506	0.302114804	0.153468386
'15-91504900-C-T'	0.431718855	0.480775037	0.056388552	1.844779217	2	329	66	6450	0.604229607	1.012891344
'8-27927129-G-A'	0.431741965	1.916513971	0.043535521	13.73447175	1	330	13	6503	0.302114804	0.199508901
'12-7044838-C-T'	0.431747094	1.670920147	0.324991163	5.389650271	3	328	45	6471	0.906344411	0.690607735
'9-13186355-T-C'	0.431869354	1.669353832	0.31995697	5.536844214	3	328	28	6488	0.906344411	0.429711479
'19-7505163-C-T'	0.431886494	1.340134164	0.414545979	3.367206205	5	326	65	6451	1.510574018	0.997544506
'7-1521063-C-G'	0.43192048	1.920050942	0.04347357	13.84935387	1	330	12	6504	0.302114804	0.184162063
'12-50500700-G-A'	0.43197095	1.881517549	0.043765149	12.7221459	1	330	16	6500	0.302114804	0.245549417
'16-2239123-C-T'	0.431986973	1.945034628	0.043284132	14.75725601	1	330	9	6507	0.302114804	0.138121547
'11-130288975-G-A'	0.431986973	1.945034628	0.043284132	14.75725601	1	330	9	6507	0.302114804	0.138121547
'5-160761844-T-A'	0.431986973	1.945034628	0.043284132	14.75725601	1	330	9	6507	0.302114804	0.138121547
'17-10317563-C-G'	0.431986973	1.945034628	0.043284132	14.75725601	1	330	9	6507	0.302114804	0.138121547
'5-79032977-C-G'	0.431986973	1.945034628	0.043284132	14.75725601	1	330	9	6507	0.302114804	0.138121547
'11-8132421-C-T'	0.432064045	0.494575107	0.058044289	1.896153745	2	329	56	6460	0.604229607	0.859422959
'1-21133836-T-C'	0.432112266	1.669014891	0.325944034	5.347788459	3	328	52	6464	0.906344411	0.798035605
'13-114077172-C-T'	0.432147436	1.66663035	0.321480862	5.453488517	3	328	36	6480	0.906344411	0.552486188
'X-152482657-T-A'	0.432147907	1.667307593	0.320469439	5.499989667	3	328	31	6485	0.906344411	0.475751995
'1-12175658-G-A'	0.432152547	1.854292437	0.04395622	12.00422073	1	330	23	6493	0.302114804	0.352977287
'2-128744480-T-C'	0.432152547	1.854292437	0.04395622	12.00422073	1	330	23	6493	0.302114804	0.352977287
'19-2389831-G-C'	0.432162235	1.917056253	0.043452799	13.80115002	1	330	13	6503	0.302114804	0.199508901
'11-67926027-G-C'	0.432180252	1.927377446	0.043372443	14.12986119	1	330	12	6504	0.302114804	0.184162063
'2-21238413-C-G'	0.432221417	0.478702724	0.056174211	1.835029082	2	329	79	6437	0.604229607	1.212400246
'3-62503834-T-C'	0.432238622	0.498240344	0.058469239	1.910493067	2	329	56	6460	0.604229607	0.859422959
'2-162091931-C-G'	0.432274382	1.338706599	0.415136547	3.350045159	5	326	77	6439	1.510574018	1.181706568
'11-102201850-G-A'	0.432313514	0.487707565	0.057273169	1.867539437	2	329	63	6453	0.604229607	0.966850829
'1-2430251-C-T'	0.432332987	1.666020431	0.321390396	5.457748411	3	328	35	6481	0.906344411	0.537139349
'17-72859291-C-T'	0.432346504	1.86391242	0.043838988	12.28304282	1	330	27	6489	0.302114804	0.414364641
'7-33976901-A-G'	0.43238257	1.665646032	0.318854587	5.538914587	3	328	26	6490	0.906344411	0.399017802
'12-117448195-CGT-C'	0.432398596	0.498719617	0.058539733	1.911590959	2	329	57	6459	0.604229607	0.874769797
'9-125289522-C-T'	0.432403701	1.664785594	0.319787511	5.491792735	3	328	35	6481	0.906344411	0.537139349
'10-72536921-A-G'	0.432416	1.665628341	0.317888203	5.573713208	3	328	23	6493	0.906344411	0.352977287
'7-127239585-C-T'	0.432445074	0.487078607	0.057211032	1.864445203	2	329	61	6455	0.604229607	0.936157152
'3-99643132-T-C'	0.432490094	1.926236386	0.043324716	14.15939754	1	330	11	6505	0.302114804	0.168815224
'X-16717075-C-T'	0.432507598	1.664936819	0.320100019	5.492557579	3	328	29	6487	0.906344411	0.445058318
'7-87835811-T-C'	0.432515006	0.487771014	0.057300836	1.866720521	2	329	57	6459	0.604229607	0.874769797
'9-33466142-C-T'	0.432532513	1.664258968	0.314768765	5.656184915	3	328	21	6495	0.906344411	0.32228361
'14-94750486-T-C'	0.432560526	0.479926875	0.056352295	1.837705524	2	329	74	6442	0.604229607	1.135666053
'15-54025254-C-G'	0.432562234	1.916209923	0.043377299	13.76046079	1	330	13	6503	0.302114804	0.199508901
'16-58552927-A-T'	0.432562234	1.916209923	0.043377299	13.76046079	1	330	13	6503	0.302114804	0.199508901
'5-1878325-C-T'	0.432569978	1.664274054	0.322859373	5.392948951	3	328	51	6465	0.906344411	0.782688766
'22-24034304-G-C'	0.432571534	1.902769472	0.043488547	13.46286788	1	330	12	6504	0.302114804	0.184162063
'19-630130-C-T'	0.432581846	1.910912276	0.043416344	13.61903838	1	330	14	6502	0.302114804	0.21485574
'19-58005013-G-A'	0.432587833	1.854249424	0.043872149	12.0361712	1	330	22	6494	0.302114804	0.337630448
'2-99449391-C-T'	0.432592374	0.483158924	0.056757659	1.849096939	2	329	57	6459	0.604229607	0.874769797
'19-15226719-A-G'	0.43262177	1.872261881	0.043715914	12.52583505	1	330	26	6490	0.302114804	0.399017802
'16-46652227-G-C'	0.432622298	0.468451254	0.054929091	1.798620498	2	329	66	6450	0.604229607	1.012891344
'11-61730295-G-A'	0.432654901	1.894551339	0.043525426	13.11464803	1	330	16	6500	0.302114804	0.245549417
'11-58978434-C-A'	0.432679819	0.496957902	0.058369341	1.902460391	2	329	58	6458	0.604229607	0.890116636
'3-170110147-T-A'	0.432680516	0.476771322	0.055984917	1.82619405	2	329	58	6458	0.604229607	0.890116636
'X-13612990-G-A'	0.432691164	1.662720998	0.320471756	5.450102793	3	328	41	6475	0.906344411	0.629220381
'18-2587843-C-T'	0.4326916	1.84439621	0.043938015	11.80248855	1	330	24	6492	0.302114804	0.368324125
'5-138764329-G-C'	0.432756023	1.875247006	0.043659549	12.56899503	1	330	20	6496	0.302114804	0.306936771
'21-35742799-A-G'	0.432760247	0.498459447	0.058541434	1.90830553	2	329	60	6456	0.604229607	0.920810313
'2-207175023-A-C'	0.432777581	0.48355094	0.056819513	1.849577753	2	329	60	6456	0.604229607	0.920810313
'14-62207613-A-T'	0.432819496	1.662492392	0.322894104	5.375942477	3	328	43	6473	0.906344411	0.659914058
'16-88498334-G-A'	0.432835555	1.859052785	0.043782885	12.17902009	1	330	28	6488	0.302114804	0.429711479
'5-176072210-G-A'	0.432862065	1.337147434	0.413173874	3.365391042	5	326	58	6458	1.510574018	0.890116636
'10-71876390-G-A'	0.432988501	0.477124187	0.056055648	1.825947812	2	329	57	6459	0.604229607	0.874769797
'14-23829365-G-A'	0.433036412	0.480634201	0.056474356	1.837839369	2	329	78	6438	0.604229607	1.197053407
'4-140624656-T-C'	0.433099294	0.481882775	0.056637057	1.841997046	2	329	80	6436	0.604229607	1.227747084
'12-113539812-C-T'	0.433138489	1.864530444	0.043674555	12.31798853	1	330	23	6493	0.302114804	0.352977287
'20-34067573-C-T'	0.433207383	0.491224276	0.057765159	1.876502152	2	329	67	6449	0.604229607	1.028238183
'8-133899051-G-A'	0.433221668	0.472480421	0.055480443	1.809119424	2	329	77	6439	0.604229607	1.181706568
'22-32754409-C-T'	0.433245826	1.910073957	0.043305356	13.75186098	1	330	12	6504	0.302114804	0.184162063
'11-6235656-G-A'	0.433269426	0.471608223	0.055374538	1.806036674	2	329	72	6444	0.604229607	1.104972376
'19-47774713-C-T'	0.433283809	1.659076909	0.316527691	5.552622607	3	328	24	6492	0.906344411	0.368324125
'3-48419957-A-G'	0.433307839	0.498321469	0.058588175	1.904745434	2	329	61	6455	0.604229607	0.936157152
'10-91099466-G-C'	0.433323636	0.498576727	0.058616291	1.905715618	2	329	69	6447	0.604229607	1.05893186
'2-71209713-G-A'	0.433341094	0.490804475	0.05773169	1.874150888	2	329	65	6451	0.604229607	0.997544506
'20-33567575-C-T'	0.433357705	1.658547807	0.316876589	5.535999461	3	328	25	6491	0.906344411	0.383670964
'10-29812942-C-T'	0.433476025	1.911500189	0.04325767	13.91200911	1	330	10	6506	0.302114804	0.153468386
'5-176517801-G-A'	0.433479278	0.485534342	0.057118705	1.853472418	2	329	66	6450	0.604229607	1.012891344
'14-24617542-G-A'	0.433480384	1.656907052	0.320446055	5.396767697	3	328	39	6477	0.906344411	0.598526703
'5-56777915-C-T'	0.433498527	1.656611912	0.318821071	5.44385431	3	328	38	6478	0.906344411	0.583179865
'5-39382773-T-C'	0.433513801	1.880080481	0.043487679	12.87823952	1	330	15	6501	0.302114804	0.230202578
'14-73727878-C-T'	0.433560578	1.875021584	0.043517169	12.71616487	1	330	17	6499	0.302114804	0.260896255
'20-5948540-T-C'	0.433564315	0.485391827	0.057108909	1.85250633	2	329	67	6449	0.604229607	1.028238183
'12-110874376-T-A'	0.433565567	1.657016436	0.316904283	5.520225741	3	328	25	6491	0.906344411	0.383670964
'21-37408491-G-C'	0.433571462	0.467885754	0.054923395	1.792711558	2	329	69	6447	0.604229607	1.05893186
'6-26271232-G-C'	0.433587017	1.657443476	0.322475428	5.347563676	3	328	46	6470	0.906344411	0.705954573
'12-109684039-G-A'	0.433631332	0.495282228	0.058269679	1.890283728	2	329	69	6447	0.604229607	1.05893186
'3-158390222-C-T'	0.433659298	1.334465566	0.413387058	3.345078693	5	326	67	6449	1.510574018	1.028238183
'19-1783077-G-A'	0.433676185	1.655427495	0.31672533	5.501670399	3	328	30	6486	0.906344411	0.460405157
'8-11172536-G-C'	0.433676549	0.496776798	0.058446	1.896138308	2	329	68	6448	0.604229607	1.043585021
'7-104753553-C-T'	0.433680166	1.656000726	0.316724523	5.514195896	3	328	26	6490	0.906344411	0.399017802
'7-38791870-C-T'	0.433705394	1.656176389	0.317087677	5.50795032	3	328	25	6491	0.906344411	0.383670964
'17-34192351-G-A'	0.43371662	0.474648506	0.055801109	1.814100514	2	329	60	6456	0.604229607	0.920810313
'7-57529200-G-A'	0.433729283	1.868440945	0.043532754	12.50069684	1	330	20	6496	0.302114804	0.306936771
'2-186673315-A-C'	0.433731939	1.842715505	0.043758234	11.89305576	1	330	25	6491	0.302114804	0.383670964
'19-1979771-C-G'	0.433748185	1.655927328	0.317515514	5.492033452	3	328	26	6490	0.906344411	0.399017802
'19-23159238-C-T'	0.433751907	1.655279889	0.316517701	5.511670738	3	328	27	6489	0.906344411	0.414364641
'6-29796348-C-T'	0.433784203	1.919016281	0.043143257	14.18112023	1	330	10	6506	0.302114804	0.153468386
'14-73719484-G-A'	0.433794578	1.916212369	0.043152786	13.97076582	1	330	13	6503	0.302114804	0.199508901
'1-78958457-T-C'	0.433797998	1.929025213	0.043064031	14.46850426	1	330	10	6506	0.302114804	0.153468386
'1-152329677-G-A'	0.433854978	1.843123112	0.043728657	11.89570215	1	330	23	6493	0.302114804	0.352977287
'10-129914787-C-T'	0.433862252	1.86165155	0.043570541	12.38440229	1	330	20	6496	0.302114804	0.306936771
'17-7220846-T-C'	0.433872508	0.481035574	0.056606187	1.835376867	2	329	67	6449	0.604229607	1.028238183
'1-57409459-C-A'	0.433905148	0.482436074	0.056778898	1.840186899	2	329	74	6442	0.604229607	1.135666053
'10-123844670-C-T'	0.433910134	1.653762527	0.315756989	5.517192351	3	328	29	6487	0.906344411	0.445058318
'4-1985390-G-A'	0.433965487	0.480081407	0.05649803	1.831568465	2	329	70	6446	0.604229607	1.074278699
'6-31631921-G-A'	0.433967333	0.491084437	0.057818936	1.871825758	2	329	70	6446	0.604229607	1.074278699
'5-42700021-C-T'	0.433974376	1.333481039	0.413179268	3.341442923	5	326	67	6449	1.510574018	1.028238183
'13-31233377-A-T'	0.433975963	0.497438352	0.058549536	1.897139749	2	329	68	6448	0.604229607	1.043585021
'1-39466726-T-C'	0.43400807	1.653643594	0.318347097	5.438852432	3	328	32	6484	0.906344411	0.491098834
'14-76232593-A-G'	0.434014006	1.91841114	0.04310509	14.17744612	1	330	11	6505	0.302114804	0.168815224
'10-99498296-C-T'	0.434016163	0.490762019	0.057785026	1.870313338	2	329	69	6447	0.604229607	1.05893186
'1-167097035-T-A'	0.434029767	1.859137885	0.04355872	12.32605944	1	330	20	6496	0.302114804	0.306936771
'10-55582636-T-C'	0.434033368	1.652811074	0.318781395	5.410058029	3	328	35	6481	0.906344411	0.537139349
'8-144658630-G-A'	0.434086492	0.494973569	0.0582776	1.886461642	2	329	71	6445	0.604229607	1.089625537
'1-205210806-G-A'	0.434104102	1.652417776	0.317549418	5.447210538	3	328	35	6481	0.906344411	0.537139349
'1-20067299-T-C'	0.434112587	1.926011271	0.043020528	14.32007284	1	330	12	6504	0.302114804	0.184162063
'10-46143861-T-C'	0.434138746	1.86978943	0.04345302	12.65053057	1	330	24	6492	0.302114804	0.368324125
'9-96860820-G-A'	0.43418234	0.474424989	0.055807897	1.81119482	2	329	68	6448	0.604229607	1.043585021
'16-90106769-A-G'	0.434203228	1.652516827	0.319130865	5.404803135	3	328	41	6475	0.906344411	0.629220381
'4-7435875-C-T'	0.434224518	1.652401763	0.318176559	5.435900052	3	328	30	6486	0.906344411	0.460405157
'5-178503472-C-T'	0.434238116	1.652532553	0.316124415	5.506322453	3	328	24	6492	0.906344411	0.368324125
'15-34356201-A-C'	0.434251128	1.652238805	0.317118326	5.469007292	3	328	27	6489	0.906344411	0.414364641
'1-204587927-C-T'	0.434267589	0.486962677	0.057354944	1.854646346	2	329	73	6443	0.604229607	1.120319214
'X-23689749-C-T'	0.434358601	1.887683347	0.043272317	13.23477801	1	330	13	6503	0.302114804	0.199508901
'10-7780628-T-C'	0.434408527	1.879345174	0.043317565	12.88864224	1	330	17	6499	0.302114804	0.260896255
'14-32257017-T-C'	0.43443453	1.649979335	0.318248228	5.401948361	3	328	40	6476	0.906344411	0.613873542
'9-115421605-C-T'	0.434447225	1.650246306	0.320287668	5.342667279	3	328	43	6473	0.906344411	0.659914058
'2-9593064-A-G'	0.434474932	0.459818226	0.053948686	1.764259565	2	329	53	6463	0.604229607	0.813382443
'X-34150150-A-G'	0.434491854	0.476242741	0.056056049	1.815797003	2	329	70	6446	0.604229607	1.074278699
'13-99537990-C-G'	0.434501268	1.651214168	0.322717263	5.285512273	3	328	54	6462	0.906344411	0.828729282
'14-50088595-T-C'	0.434511311	1.912313496	0.04305609	14.02383088	1	330	11	6505	0.302114804	0.168815224
'14-52520302-G-A'	0.434513659	0.475245107	0.055935333	1.812377359	2	329	65	6451	0.604229607	0.997544506
'5-112770341-T-C'	0.434529188	1.895661443	0.043180451	13.51699407	1	330	12	6504	0.302114804	0.184162063
'22-50659056-G-A'	0.434571037	0.481511052	0.056719129	1.833585817	2	329	72	6444	0.604229607	1.104972376
'21-37618850-G-T'	0.434575189	1.83590193	0.043654769	11.78501411	1	330	25	6491	0.302114804	0.383670964
'11-18637520-T-C'	0.434589675	0.49646293	0.058493053	1.889606042	2	329	75	6441	0.604229607	1.151012891
'5-180477253-AC-A'	0.434608551	1.648452402	0.317715787	5.400563088	3	328	39	6477	0.906344411	0.598526703
'1-6638925-C-T'	0.434618967	0.467597864	0.054958389	1.787244095	2	329	77	6439	0.604229607	1.181706568
'20-43850072-C-T'	0.434643341	0.470315151	0.055320296	1.795779383	2	329	62	6454	0.604229607	0.95150399
'12-12022496-T-C'	0.434644822	1.649137498	0.320661781	5.323426644	3	328	44	6472	0.906344411	0.675260896
'3-101540697-A-T'	0.434676812	1.921338734	0.042957812	14.32973599	1	330	11	6505	0.302114804	0.168815224
'5-149511636-C-G'	0.434677888	1.648269136	0.317688073	5.403279671	3	328	34	6482	0.906344411	0.521792511
'2-95537644-G-A'	0.434677888	1.648269136	0.317688073	5.403279671	3	328	34	6482	0.906344411	0.521792511
'10-74645578-T-A'	0.434720589	1.64886417	0.315923251	5.475263384	3	328	26	6490	0.906344411	0.399017802
'2-204000447-A-G'	0.434745165	1.843285099	0.043560708	12.00570553	1	330	22	6494	0.302114804	0.337630448
'6-169621600-G-A'	0.434784278	1.841215647	0.043570194	11.94852956	1	330	23	6493	0.302114804	0.352977287
'3-97852291-A-G'	0.434784278	1.841215647	0.043570194	11.94852956	1	330	23	6493	0.302114804	0.352977287
'2-73717921-C-G'	0.434784278	1.841215647	0.043570194	11.94852956	1	330	23	6493	0.302114804	0.352977287
'2-210860277-G-A'	0.434800949	1.917587712	0.042964242	14.25781904	1	330	10	6506	0.302114804	0.153468386
'9-123952861-C-T'	0.434809473	1.912270667	0.043005514	14.1252065	1	330	10	6506	0.302114804	0.153468386
'16-53321892-A-G'	0.434809473	1.912270667	0.043005514	14.1252065	1	330	10	6506	0.302114804	0.153468386
'11-19172300-G-A'	0.434809473	1.912270667	0.043005514	14.1252065	1	330	10	6506	0.302114804	0.153468386
'20-24988512-G-A'	0.434850426	1.87322072	0.043290795	12.8250921	1	330	16	6500	0.302114804	0.245549417
'7-97823216-G-A'	0.434853317	1.907002383	0.043025652	13.81669411	1	330	14	6502	0.302114804	0.21485574
'2-228157954-G-A'	0.434894201	1.647633771	0.3173874	5.416516764	3	328	31	6485	0.906344411	0.475751995
'6-17850626-G-A'	0.434895691	1.647597231	0.314998819	5.492601254	3	328	25	6491	0.906344411	0.383670964
'16-20975870-C-T'	0.434905026	1.647060797	0.318126442	5.382875639	3	328	39	6477	0.906344411	0.598526703
'7-128852021-C-G'	0.434909675	1.647228184	0.315887994	5.457763283	3	328	28	6488	0.906344411	0.429711479
'16-53674978-T-C'	0.434956356	0.469868137	0.055283485	1.79294458	2	329	65	6451	0.604229607	0.997544506
'3-119099786-G-C'	0.434986513	1.86174219	0.043359861	12.5226114	1	330	24	6492	0.302114804	0.368324125
'13-61103041-G-T'	0.434991634	0.468204744	0.055073762	1.78758796	2	329	63	6453	0.604229607	0.966850829
'17-41243509-T-C'	0.435087354	0.476421795	0.056125272	1.813618854	2	329	71	6445	0.604229607	1.089625537
'2-179547455-T-C'	0.435142689	1.644505319	0.316559517	5.39866416	3	328	37	6479	0.906344411	0.567833026
'6-35715362-G-A'	0.435149504	1.912045293	0.042945767	14.1723312	1	330	10	6506	0.302114804	0.153468386
'12-57485028-C-T'	0.435158214	1.932441082	0.04279163	14.82587355	1	330	9	6507	0.302114804	0.138121547
'14-96953278-T-C'	0.43521612	1.645355127	0.316276535	5.430814616	3	328	28	6488	0.906344411	0.429711479
'17-74712783-G-A'	0.435249508	1.874585733	0.043199606	12.85746265	1	330	21	6495	0.302114804	0.32228361
'13-41134629-G-A'	0.435256382	0.476022013	0.056088103	1.81150688	2	329	72	6444	0.604229607	1.104972376
'3-184086052-T-A'	0.435288771	1.644358379	0.319212897	5.323655961	3	328	42	6474	0.906344411	0.644567219
'11-58035062-G-T'	0.435324778	1.905019463	0.042959795	13.88422537	1	330	13	6503	0.302114804	0.199508901
'10-14950593-G-A'	0.435337295	0.475990649	0.056087428	1.811012139	2	329	75	6441	0.604229607	1.151012891
'1-68173334-G-A'	0.435358069	1.880991745	0.043140201	13.17196152	1	330	13	6503	0.302114804	0.199508901
'1-10683165-C-A'	0.435369803	1.920976599	0.042841426	14.53332083	1	330	9	6507	0.302114804	0.138121547
'19-17039769-G-T'	0.435369803	1.920976599	0.042841426	14.53332083	1	330	9	6507	0.302114804	0.138121547
'3-51431437-A-C'	0.435369803	1.920976599	0.042841426	14.53332083	1	330	9	6507	0.302114804	0.138121547
'17-49048143-C-T'	0.435369803	1.920976599	0.042841426	14.53332083	1	330	9	6507	0.302114804	0.138121547
'9-137582774-C-T'	0.435369803	1.920976599	0.042841426	14.53332083	1	330	9	6507	0.302114804	0.138121547
'11-60183024-A-G'	0.435369803	1.920976599	0.042841426	14.53332083	1	330	9	6507	0.302114804	0.138121547
'11-686935-T-C'	0.435433445	0.466135213	0.054834779	1.779254691	2	329	66	6450	0.604229607	1.012891344
'2-179400130-G-A'	0.435536265	0.47328548	0.055759185	1.801166856	2	329	75	6441	0.604229607	1.151012891
'1-167653143-C-T'	0.435545355	1.905744153	0.042916307	13.97695607	1	330	11	6505	0.302114804	0.168815224
'15-41772483-C-T'	0.435548225	1.889919133	0.043029074	13.39546433	1	330	14	6502	0.302114804	0.21485574
'7-75610880-C-T'	0.435548225	1.889919133	0.043029074	13.39546433	1	330	14	6502	0.302114804	0.21485574
'21-41725407-G-A'	0.43556437	1.891940572	0.043011509	13.46720993	1	330	16	6500	0.302114804	0.245549417
'12-121437108-C-T'	0.435576889	1.868569803	0.043191263	12.76111674	1	330	17	6499	0.302114804	0.260896255
'11-6415491-A-T'	0.435641966	1.642180917	0.316636558	5.388386331	3	328	32	6484	0.906344411	0.491098834
'16-67029603-G-A'	0.435643386	1.85399322	0.04330185	12.39110933	1	330	27	6489	0.302114804	0.414364641
'13-53049078-G-A'	0.435711036	1.640951405	0.315105477	5.416219572	3	328	35	6481	0.906344411	0.537139349
'7-135261834-A-G'	0.435726713	0.467508515	0.055034326	1.78215814	2	329	66	6450	0.604229607	1.012891344
'15-76452476-C-G'	0.435754022	1.640919436	0.318846239	5.301967535	3	328	51	6465	0.906344411	0.782688766
'X-153698919-C-T'	0.43576247	1.64156423	0.315233472	5.428811095	3	328	27	6489	0.906344411	0.414364641
'22-23610624-C-T'	0.435805429	1.891932335	0.042969248	13.52931177	1	330	13	6503	0.302114804	0.199508901
'15-34646755-C-T'	0.435827403	1.642127041	0.322804738	5.204285753	3	328	64	6452	0.906344411	0.982197667
'12-132549254-C-T'	0.435829234	1.91514223	0.042794847	14.33717659	1	330	10	6506	0.302114804	0.153468386
'16-2086451-C-G'	0.435829234	1.91514223	0.042794847	14.33717659	1	330	10	6506	0.302114804	0.153468386
'11-55927379-G-A'	0.435829234	1.91514223	0.042794847	14.33717659	1	330	10	6506	0.302114804	0.153468386
'3-112357336-G-A'	0.4358549	1.639473968	0.315049597	5.398897712	3	328	35	6481	0.906344411	0.537139349
'19-38905715-G-C'	0.435862995	1.63989412	0.317203311	5.339652555	3	328	43	6473	0.906344411	0.659914058
'12-102813404-G-A'	0.435892513	1.8165814	0.04357731	11.45853727	1	330	29	6487	0.302114804	0.445058318
'19-36271687-G-A'	0.435899419	1.824759381	0.043503663	11.64697487	1	330	24	6492	0.302114804	0.368324125
'1-94497412-C-G'	0.435913345	1.871292362	0.043110299	12.9142924	1	330	16	6500	0.302114804	0.245549417
'22-38212588-G-A'	0.435962908	1.64020527	0.314022392	5.454799382	3	328	25	6491	0.906344411	0.383670964
'22-44692638-C-T'	0.435964858	1.862645869	0.043168622	12.65322014	1	330	26	6490	0.302114804	0.399017802
'1-45166717-G-C'	0.43602172	0.470150472	0.055395708	1.789176538	2	329	72	6444	0.604229607	1.104972376
'15-63131139-G-A'	0.436094758	1.901028091	0.042845794	13.84652679	1	330	12	6504	0.302114804	0.184162063
'6-26027175-G-A'	0.436128713	1.638956615	0.315403047	5.398034335	3	328	29	6487	0.906344411	0.445058318
'20-31383238-G-A'	0.43612979	1.637856081	0.31630968	5.348816547	3	328	44	6472	0.906344411	0.675260896
'16-19721859-G-A'	0.436136182	1.86230121	0.043139079	12.65791337	1	330	23	6493	0.302114804	0.352977287
'10-135209255-T-G'	0.43614202	1.63869794	0.314966923	5.407802877	3	328	29	6487	0.906344411	0.445058318
'21-34971474-T-C'	0.43615695	0.47207232	0.055651412	1.794615795	2	329	75	6441	0.604229607	1.151012891
'20-47688957-A-G'	0.436157631	0.470001879	0.05538675	1.788131445	2	329	72	6444	0.604229607	1.104972376
'9-117165528-C-T'	0.436170937	1.925376634	0.042658653	14.75437953	1	330	9	6507	0.302114804	0.138121547
'16-3534763-G-A'	0.436170937	1.925376634	0.042658653	14.75437953	1	330	9	6507	0.302114804	0.138121547
'14-96178689-G-A'	0.436170937	1.925376634	0.042658653	14.75437953	1	330	9	6507	0.302114804	0.138121547
'15-81650757-C-T'	0.436201295	1.869922369	0.043067965	12.90944762	1	330	15	6501	0.302114804	0.230202578
'7-150035804-C-G'	0.436204501	1.864964042	0.043099241	12.69755147	1	330	18	6498	0.302114804	0.276243094
'1-154427032-C-T'	0.436259116	1.88928658	0.042912639	13.5877684	1	330	11	6505	0.302114804	0.168815224
'5-140176629-G-A'	0.436291251	1.637970191	0.314176985	5.429315096	3	328	26	6490	0.906344411	0.399017802
'5-32239248-A-G'	0.43640121	0.466035243	0.054889833	1.774879921	2	329	68	6448	0.604229607	1.043585021
'4-88583774-C-A'	0.436404773	1.63672697	0.315533599	5.370666189	3	328	34	6482	0.906344411	0.521792511
'7-2583593-G-A'	0.436426342	1.846298621	0.043220514	12.27624086	1	330	19	6497	0.302114804	0.291589932
'16-1828030-G-A'	0.43643417	0.456847323	0.053681694	1.747826486	2	329	56	6460	0.604229607	0.859422959
'22-30200801-G-C'	0.436436971	0.47279279	0.055762642	1.795658073	2	329	82	6434	0.604229607	1.258440761
'4-129770150-G-T'	0.436441839	1.839533001	0.043274569	12.09217966	1	330	21	6495	0.302114804	0.32228361
'4-107016742-G-A'	0.436485116	1.88430325	0.042900698	13.3529869	1	330	16	6500	0.302114804	0.245549417
'16-31498899-G-A'	0.436498193	1.92260671	0.042624069	14.76914338	1	330	9	6507	0.302114804	0.138121547
'2-74725213-C-G'	0.436498193	1.92260671	0.042624069	14.76914338	1	330	9	6507	0.302114804	0.138121547
'6-39073547-C-T'	0.436519995	1.817603082	0.043450561	11.55120248	1	330	27	6489	0.302114804	0.414364641
'10-98714729-C-G'	0.436531125	0.461802595	0.054342618	1.761733638	2	329	64	6452	0.604229607	0.982197667
'11-562408-T-C'	0.436587917	1.878936237	0.042934173	13.3220382	1	330	12	6504	0.302114804	0.184162063
'1-6640933-C-T'	0.436589298	1.907141591	0.042712847	14.14560701	1	330	12	6504	0.302114804	0.184162063
'3-38671840-G-A'	0.436599326	1.635396042	0.316364775	5.333109833	3	328	37	6479	0.906344411	0.567833026
'8-146076611-C-T'	0.4366036	0.463514865	0.054569746	1.766469478	2	329	70	6446	0.604229607	1.074278699
'11-75277661-G-A'	0.436682762	1.634875205	0.315801241	5.345642384	3	328	34	6482	0.906344411	0.521792511
'10-81053248-G-A'	0.436711753	0.458637776	0.0539249	1.751768743	2	329	79	6437	0.604229607	1.212400246
'2-27849927-A-G'	0.436724146	1.634831531	0.314699141	5.383011027	3	328	29	6487	0.906344411	0.445058318
'7-151791435-C-T'	0.436772284	1.634375486	0.314583458	5.380828585	3	328	30	6486	0.906344411	0.460405157
'5-74442770-T-C'	0.436787128	1.854430461	0.043082672	12.51557119	1	330	26	6490	0.302114804	0.399017802
'10-73563027-C-T'	0.436789659	1.633511339	0.313191301	5.406591378	3	328	33	6483	0.906344411	0.506445672
'19-6183158-G-A'	0.436823022	0.463819395	0.054626368	1.766478214	2	329	69	6447	0.604229607	1.05893186
'4-20618734-G-A'	0.436825406	0.463546026	0.054591061	1.765662632	2	329	68	6448	0.604229607	1.043585021
'4-95583657-A-G'	0.436837767	1.633987619	0.312680895	5.436318914	3	328	26	6490	0.906344411	0.399017802
'2-73868577-C-G'	0.436867505	1.892472645	0.042766918	13.65477337	1	330	13	6503	0.302114804	0.199508901
'16-2282806-G-A'	0.436874064	1.870698778	0.042933234	12.97644255	1	330	16	6500	0.302114804	0.245549417
'11-67132920-C-T'	0.436940767	1.876437453	0.042883712	13.23662392	1	330	13	6503	0.302114804	0.199508901
'15-74032778-G-A'	0.436996465	1.633036732	0.312880685	5.422806891	3	328	26	6490	0.906344411	0.399017802
'1-38187459-G-A'	0.437053385	1.859528927	0.042986385	12.64580142	1	330	21	6495	0.302114804	0.32228361
'8-141711002-C-T'	0.437093837	1.881619908	0.042817563	13.44737457	1	330	12	6504	0.302114804	0.184162063
'10-124045735-C-A'	0.437144801	1.820761955	0.043301907	11.65686809	1	330	27	6489	0.302114804	0.414364641
'8-8238931-C-T'	0.437176584	1.630671646	0.315022251	5.322536196	3	328	42	6474	0.906344411	0.644567219
'16-3639782-G-A'	0.437220289	1.898480263	0.042671347	14.08699252	1	330	9	6507	0.302114804	0.138121547
'12-49724664-C-T'	0.437220289	1.898480263	0.042671347	14.08699252	1	330	9	6507	0.302114804	0.138121547
'3-52475886-G-A'	0.437220289	1.898480263	0.042671347	14.08699252	1	330	9	6507	0.302114804	0.138121547
'12-117187859-G-A'	0.437269866	1.882689073	0.042778949	13.53021087	1	330	11	6505	0.302114804	0.168815224
'20-36937431-C-T'	0.437399225	1.628935747	0.313739876	5.344081117	3	328	39	6477	0.906344411	0.598526703
'7-27213495-GGGGGCGGCGGCTGCTGCT-G'	0.437400855	1.928053423	0.042415575	15.03263355	1	330	9	6507	0.302114804	0.138121547
'17-61995862-G-A'	0.437403803	1.868326468	0.042864978	13.08001353	1	330	13	6503	0.302114804	0.199508901
'9-136535855-C-T'	0.437431999	1.810076213	0.043345939	11.45120461	1	330	26	6490	0.302114804	0.399017802
'1-53600047-T-C'	0.437492525	1.833874034	0.043128174	12.06767142	1	330	21	6495	0.302114804	0.32228361
'5-174869327-G-T'	0.437595306	1.898651513	0.042603156	14.15722984	1	330	9	6507	0.302114804	0.138121547
'X-99662302-T-C'	0.437595306	1.898651513	0.042603156	14.15722984	1	330	9	6507	0.302114804	0.138121547
'19-15285063-G-T'	0.437630026	1.863337241	0.042851538	12.84181377	1	330	18	6498	0.302114804	0.276243094
'9-114173295-T-C'	0.437760415	1.627710986	0.313264142	5.360850129	3	328	29	6487	0.906344411	0.445058318
'12-73056956-G-A'	0.437789139	1.832333413	0.043087861	12.07409614	1	330	21	6495	0.302114804	0.32228361
'14-73425435-G-A'	0.43779574	1.627659996	0.312200638	5.394425914	3	328	26	6490	0.906344411	0.399017802
'4-3419252-C-T'	0.437828851	1.62761992	0.308793582	5.499322148	3	328	23	6493	0.906344411	0.352977287
'22-21133618-C-T'	0.437838196	1.854971313	0.042885296	12.66877078	1	330	17	6499	0.302114804	0.260896255
'3-52476768-G-A'	0.437906103	1.909845979	0.042454102	14.44619309	1	330	11	6505	0.302114804	0.168815224
'19-9084835-GA-G'	0.437906103	1.909845979	0.042454102	14.44619309	1	330	11	6505	0.302114804	0.168815224
'5-143200082-T-C'	0.437914642	1.838796424	0.043007423	12.24553259	1	330	20	6496	0.302114804	0.306936771
'13-20717030-C-T'	0.437925139	1.843354384	0.042971116	12.40603248	1	330	17	6499	0.302114804	0.260896255
'2-17952501-C-T'	0.437995855	1.892511854	0.042572439	13.9598397	1	330	10	6506	0.302114804	0.153468386
'7-140273789-G-A'	0.437995855	1.892511854	0.042572439	13.9598397	1	330	10	6506	0.302114804	0.153468386
'13-95735520-C-A'	0.43801044	0.463905555	0.054717279	1.761870643	2	329	80	6436	0.604229607	1.227747084
'1-151204766-T-C'	0.438076311	1.625747151	0.312330129	5.373575892	3	328	27	6489	0.906344411	0.414364641
'5-82833426-A-G'	0.438097255	0.458663021	0.054025383	1.746444209	2	329	69	6447	0.604229607	1.05893186
'2-228243910-G-A'	0.438097914	1.898678725	0.04249707	14.04445705	1	330	13	6503	0.302114804	0.199508901
'12-76740134-T-C'	0.438102592	0.44987551	0.052844409	1.722240236	2	329	55	6461	0.604229607	0.84407612
'19-3743948-C-T'	0.438106634	1.625521447	0.309190274	5.465170303	3	328	24	6492	0.906344411	0.368324125
'7-130138040-C-T'	0.438205682	1.624260559	0.316577966	5.223394792	3	328	51	6465	0.906344411	0.782688766
'5-65321784-C-T'	0.438208614	1.815947788	0.043144694	11.65638666	1	330	28	6488	0.302114804	0.429711479
'2-55874565-C-A'	0.438231044	1.878679545	0.042630531	13.49001694	1	330	12	6504	0.302114804	0.184162063
'9-113496568-T-C'	0.438260464	1.624350483	0.312095545	5.366021071	3	328	28	6488	0.906344411	0.429711479
'9-139752023-A-T'	0.438263201	1.623235729	0.313081482	5.313800552	3	328	35	6481	0.906344411	0.537139349
'7-103236965-G-T'	0.438277258	1.623429745	0.315165574	5.254582764	3	328	46	6470	0.906344411	0.705954573
'1-24077502-T-C'	0.438308566	1.902065734	0.04244528	14.34685865	1	330	9	6507	0.302114804	0.138121547
'X-114426077-G-C'	0.438308566	1.902065734	0.04244528	14.34685865	1	330	9	6507	0.302114804	0.138121547
'14-102391518-G-T'	0.438308566	1.902065734	0.04244528	14.34685865	1	330	9	6507	0.302114804	0.138121547
'17-40262767-C-T'	0.438308566	1.902065734	0.04244528	14.34685865	1	330	9	6507	0.302114804	0.138121547
'3-121353086-G-A'	0.438308566	1.902065734	0.04244528	14.34685865	1	330	9	6507	0.302114804	0.138121547
'7-95041704-CT-C'	0.438308566	1.902065734	0.04244528	14.34685865	1	330	9	6507	0.302114804	0.138121547
'5-10411635-A-C'	0.438310695	1.623256233	0.316132579	5.225293616	3	328	46	6470	0.906344411	0.705954573
'1-1222267-GCC-CCT'	0.438312778	1.843817713	0.04288845	12.4033096	1	330	18	6498	0.302114804	0.276243094
'18-3729136-C-T'	0.438319374	1.814179989	0.043144853	11.65635479	1	330	25	6491	0.302114804	0.383670964
'9-127982851-GC-G'	0.438324992	0.465291869	0.054918658	1.764634833	2	329	88	6428	0.604229607	1.350521793
'16-3656645-A-G'	0.43837778	1.623043362	0.313682733	5.299626231	3	328	37	6479	0.906344411	0.567833026
'11-68115514-C-T'	0.438394869	1.884430673	0.042557084	13.69651434	1	330	12	6504	0.302114804	0.184162063
'6-152129063-C-T'	0.438399897	1.803941989	0.043220307	11.39919962	1	330	26	6490	0.302114804	0.399017802
'3-46939587-C-T'	0.438418304	1.623207416	0.312306128	5.347703337	3	328	32	6484	0.906344411	0.491098834
'18-24496946-T-C'	0.438434126	1.622719886	0.313852145	5.292487089	3	328	40	6476	0.906344411	0.613873542
'7-51096121-T-C'	0.438435474	1.863228885	0.042712755	13.019876	1	330	15	6501	0.302114804	0.230202578
'15-90177008-T-C'	0.438463904	0.455729634	0.053652793	1.736814373	2	329	70	6446	0.604229607	1.074278699
'3-134084660-C-G'	0.438506688	1.622208512	0.315673184	5.232211221	3	328	46	6470	0.906344411	0.705954573
'7-40037230-C-G'	0.438506809	0.458197807	0.053989796	1.743537428	2	329	70	6446	0.604229607	1.074278699
'9-35810673-C-T'	0.438523105	1.875549866	0.042603682	13.45126968	1	330	12	6504	0.302114804	0.184162063
'2-219611871-G-A'	0.438559778	1.622529491	0.311046026	5.382031105	3	328	26	6490	0.906344411	0.399017802
'19-4847757-G-A'	0.438559778	1.622529491	0.311046026	5.382031105	3	328	26	6490	0.906344411	0.399017802
'19-46807185-C-T'	0.438695219	1.797319564	0.043226067	11.27149057	1	330	29	6487	0.302114804	0.445058318
'3-167045759-T-C'	0.438700039	0.454078774	0.053448268	1.731400939	2	329	63	6453	0.604229607	0.966850829
'19-40828026-C-T'	0.438702213	1.621195244	0.313152814	5.302496546	3	328	33	6483	0.906344411	0.506445672
'12-18891318-G-A'	0.43876024	1.619916107	0.312489092	5.301694462	3	328	35	6481	0.906344411	0.537139349
'17-27425174-G-A'	0.438787846	1.884286509	0.042489079	13.77937396	1	330	11	6505	0.302114804	0.168815224
'1-207222471-T-C'	0.438787846	1.884286509	0.042489079	13.77937396	1	330	11	6505	0.302114804	0.168815224
'13-39262999-C-T'	0.438810747	1.619513161	0.313143688	5.27812648	3	328	38	6478	0.906344411	0.583179865
'19-9065551-T-C'	0.438858663	1.620148837	0.311997333	5.327856938	3	328	31	6485	0.906344411	0.475751995
'20-60893635-C-T'	0.438869496	0.449978757	0.05290501	1.719715784	2	329	57	6459	0.604229607	0.874769797
'8-17731935-T-C'	0.438869496	0.449978757	0.05290501	1.719715784	2	329	57	6459	0.604229607	0.874769797
'1-150249004-G-A'	0.438898024	0.460259404	0.054290212	1.747816609	2	329	80	6436	0.604229607	1.227747084
'4-89358080-A-C'	0.438898468	1.619826509	0.313022836	5.293502534	3	328	34	6482	0.906344411	0.521792511
'20-948689-T-C'	0.438925929	1.86536007	0.042595997	13.04797311	1	330	17	6499	0.302114804	0.260896255
'21-35281496-T-C'	0.438941155	0.462974094	0.054653693	1.7553855	2	329	85	6431	0.604229607	1.304481277
'9-138646997-G-A'	0.438997216	1.903014856	0.042308707	14.40987921	1	330	10	6506	0.302114804	0.153468386
'8-27685706-G-A'	0.439000505	1.859083934	0.04263852	12.9342522	1	330	16	6500	0.302114804	0.245549417
'10-6154185-G-A'	0.439007488	1.619642803	0.309835925	5.393444405	3	328	25	6491	0.906344411	0.383670964
'4-114424113-G-T'	0.439013619	1.61897338	0.31220258	5.309142259	3	328	34	6482	0.906344411	0.521792511
'1-1269622-G-C'	0.43904683	1.884291657	0.042444651	13.84442788	1	330	11	6505	0.302114804	0.168815224
'17-39913771-C-T'	0.439051908	1.808129223	0.043061894	11.57659388	1	330	24	6492	0.302114804	0.368324125
'8-120602788-T-C'	0.43908609	0.450972786	0.053048076	1.721548897	2	329	65	6451	0.604229607	0.997544506
'1-175293570-C-T'	0.439100801	1.85666742	0.042638376	12.86328764	1	330	16	6500	0.302114804	0.245549417
'7-121733190-G-A'	0.439103458	0.457328219	0.053908491	1.738795446	2	329	77	6439	0.604229607	1.181706568
'12-45169926-C-T'	0.439141195	1.617689321	0.31215286	5.294562148	3	328	42	6474	0.906344411	0.644567219
'X-78426767-C-A'	0.439154522	1.618016918	0.310367332	5.355532845	3	328	31	6485	0.906344411	0.475751995
'1-43201474-G-C'	0.439191058	1.617406752	0.313410218	5.255710961	3	328	42	6474	0.906344411	0.644567219
'19-11488725-G-A'	0.439235695	1.617447391	0.312546606	5.284803492	3	328	35	6481	0.906344411	0.537139349
'1-29602227-G-T'	0.439277904	0.45192996	0.05319205	1.723425767	2	329	62	6454	0.604229607	0.95150399
'5-131607096-G-A'	0.439334601	1.617040878	0.311601684	5.311270864	3	328	31	6485	0.906344411	0.475751995
'1-203192283-G-A'	0.439342725	1.862983094	0.042545064	13.08709234	1	330	16	6500	0.302114804	0.245549417
'11-47188427-G-A'	0.439352076	1.831430616	0.042799603	12.17333419	1	330	26	6490	0.302114804	0.399017802
'8-145666475-C-T'	0.43936016	1.617041899	0.311109168	5.328654175	3	328	29	6487	0.906344411	0.445058318
'11-94861636-A-G'	0.439373099	1.616550849	0.311845663	5.297798904	3	328	37	6479	0.906344411	0.567833026
'11-66436334-C-T'	0.439383617	1.798006901	0.043090821	11.35379074	1	330	26	6490	0.302114804	0.399017802
'9-134321941-G-A'	0.439407094	1.617016731	0.310045562	5.364135937	3	328	26	6490	0.906344411	0.399017802
'4-155412141-C-A'	0.439428202	1.616197777	0.311612044	5.301565433	3	328	33	6483	0.906344411	0.506445672
'16-84691202-C-T'	0.439441913	1.878281652	0.042415421	13.66524262	1	330	12	6504	0.302114804	0.184162063
'2-234638245-C-T'	0.439453488	1.616471525	0.309724407	5.364262084	3	328	27	6489	0.906344411	0.414364641
'12-6935987-TGGAGGACGA-T'	0.439501878	1.901520853	0.04223616	14.53671295	1	330	9	6507	0.302114804	0.138121547
'6-30530178-G-A'	0.439501878	1.901520853	0.04223616	14.53671295	1	330	9	6507	0.302114804	0.138121547
'3-45152071-C-T'	0.439501878	1.901520853	0.04223616	14.53671295	1	330	9	6507	0.302114804	0.138121547
'4-187540958-G-A'	0.439512742	1.857607953	0.042562326	13.00806676	1	330	15	6501	0.302114804	0.230202578
'2-55253062-C-T'	0.439512742	1.857607953	0.042562326	13.00806676	1	330	15	6501	0.302114804	0.230202578
'15-33359093-T-C'	0.43952724	0.447016538	0.052537145	1.709518102	2	329	56	6460	0.604229607	0.859422959
'17-9828812-C-T'	0.439548005	1.615662611	0.311564538	5.300967638	3	328	31	6485	0.906344411	0.475751995
'10-122626152-G-A'	0.439604315	1.615574505	0.309923279	5.35273685	3	328	27	6489	0.906344411	0.414364641
'2-207169638-A-G'	0.439674156	0.4513594	0.053137916	1.720438876	2	329	63	6453	0.604229607	0.966850829
'2-227872812-C-T'	0.439697433	1.889408674	0.042279814	14.01608015	1	330	11	6505	0.302114804	0.168815224
'7-148701236-C-T'	0.439703741	1.886967827	0.042301802	13.98783887	1	330	11	6505	0.302114804	0.168815224
'6-12121906-C-T'	0.439703741	1.886967827	0.042301802	13.98783887	1	330	11	6505	0.302114804	0.168815224
'12-121603240-C-T'	0.439722326	1.865341364	0.042461575	13.25962559	1	330	14	6502	0.302114804	0.21485574
'20-23546677-AG-A'	0.43975081	1.850941036	0.042565183	12.77070972	1	330	17	6499	0.302114804	0.260896255
'12-104698487-A-G'	0.439783761	1.855521725	0.042524479	12.92833916	1	330	18	6498	0.302114804	0.276243094
'4-5795384-G-A'	0.43981216	1.614103491	0.310263096	5.327826445	3	328	28	6488	0.906344411	0.429711479
'6-99848591-C-T'	0.439812192	1.613608743	0.309394346	5.343193537	3	328	31	6485	0.906344411	0.475751995
'17-33592796-C-T'	0.439872032	1.846060703	0.042588493	12.69881905	1	330	17	6499	0.302114804	0.260896255
'20-56136608-C-T'	0.439880216	1.613598377	0.31030831	5.320882376	3	328	31	6485	0.906344411	0.475751995
'1-24706274-C-T'	0.439896268	1.842276483	0.042606647	12.51543716	1	330	21	6495	0.302114804	0.32228361
'15-75656531-T-C'	0.440021348	1.876828057	0.042326282	13.76807441	1	330	10	6506	0.302114804	0.153468386
'10-51585425-C-G'	0.440023058	1.896422378	0.042173703	14.35940353	1	330	10	6506	0.302114804	0.153468386
'9-115651982-C-G'	0.440023058	1.896422378	0.042173703	14.35940353	1	330	10	6506	0.302114804	0.153468386
'19-40880407-G-A'	0.440052159	1.831371505	0.042672883	12.26562992	1	330	21	6495	0.302114804	0.32228361
'16-4625318-T-G'	0.440060449	1.812017602	0.042837246	11.76309717	1	330	24	6492	0.302114804	0.368324125
'17-66928428-C-G'	0.440060449	1.812017602	0.042837246	11.76309717	1	330	24	6492	0.302114804	0.368324125
'9-139372041-C-T'	0.440067857	1.868361204	0.042381079	13.46387665	1	330	12	6504	0.302114804	0.184162063
'8-110503281-A-G'	0.44007711	1.881126685	0.042269254	13.73791979	1	330	13	6503	0.302114804	0.199508901
'7-6189373-C-T'	0.440133706	1.803020268	0.042907549	11.56620609	1	330	24	6492	0.302114804	0.368324125
'6-36976649-C-A'	0.440219985	1.814255781	0.042789263	11.84684496	1	330	25	6491	0.302114804	0.383670964
'18-7033010-C-A'	0.440295237	1.836488556	0.042585558	12.43166419	1	330	20	6496	0.302114804	0.306936771
'21-45951007-A-G'	0.4403141	1.882925806	0.042216096	13.87460611	1	330	12	6504	0.302114804	0.184162063
'1-171605725-C-A'	0.440348906	1.610486089	0.310412889	5.28941804	3	328	30	6486	0.906344411	0.460405157
'7-36327344-C-T'	0.440355778	1.842482266	0.042531081	12.66652955	1	330	18	6498	0.302114804	0.276243094
'19-9070264-A-C'	0.440392045	1.825987824	0.042661059	12.19541807	1	330	20	6496	0.302114804	0.306936771
'19-36050971-G-A'	0.440399728	1.906702192	0.042031396	14.78992723	1	330	9	6507	0.302114804	0.138121547
'4-187531074-C-T'	0.440399728	1.906702192	0.042031396	14.78992723	1	330	9	6507	0.302114804	0.138121547
'15-42434398-C-G'	0.440408063	1.792151103	0.042954406	11.31681948	1	330	33	6483	0.302114804	0.506445672
'11-35016546-T-G'	0.44047806	1.857119843	0.042387151	13.08254975	1	330	15	6501	0.302114804	0.230202578
'1-236751262-T-C'	0.440495644	1.82476932	0.042653579	12.18406625	1	330	22	6494	0.302114804	0.337630448
'9-108136938-C-T'	0.440502797	1.609025281	0.309956002	5.284539798	3	328	34	6482	0.906344411	0.521792511
'2-150438708-T-G'	0.440556487	1.813779932	0.042733489	11.88370137	1	330	22	6494	0.302114804	0.337630448
'1-248224227-T-C'	0.440556487	1.813779932	0.042733489	11.88370137	1	330	22	6494	0.302114804	0.337630448
'22-24921693-T-C'	0.440587703	1.609048384	0.30912344	5.315712041	3	328	28	6488	0.906344411	0.429711479
'3-124739706-C-T'	0.440636037	0.454985449	0.053686503	1.72658534	2	329	85	6431	0.604229607	1.304481277
'9-37126514-C-T'	0.440647064	1.826157535	0.042606727	12.17948344	1	330	23	6493	0.302114804	0.352977287
'5-169309814-G-A'	0.440676122	1.819260466	0.042665337	12.05869246	1	330	22	6494	0.302114804	0.337630448
'1-237550653-A-G'	0.4407667	1.870752985	0.042235697	13.63647779	1	330	11	6505	0.302114804	0.168815224
'22-50753263-G-A'	0.440780863	0.454207032	0.053589648	1.723954728	2	329	83	6433	0.604229607	1.2737876
'9-95481034-G-A'	0.440785103	1.835606418	0.042505437	12.48724466	1	330	17	6499	0.302114804	0.260896255
'9-128725347-A-G'	0.44079089	0.451465117	0.053216459	1.716627056	2	329	71	6445	0.604229607	1.089625537
'20-18143551-A-T'	0.440798689	1.85618145	0.042337638	13.11066849	1	330	14	6502	0.302114804	0.21485574
'18-60497393-T-C'	0.440803639	1.60797009	0.306290046	5.39130751	3	328	25	6491	0.906344411	0.383670964
'17-73489813-C-T'	0.440837675	1.852769921	0.042358399	13.02201144	1	330	14	6502	0.302114804	0.21485574
'12-102147154-C-T'	0.440837675	1.852769921	0.042358399	13.02201144	1	330	14	6502	0.302114804	0.21485574
'19-58352661-T-A'	0.440885518	1.798936692	0.04280422	11.53593511	1	330	24	6492	0.302114804	0.368324125
'7-73753025-G-A'	0.441002486	1.857478551	0.042292518	13.20171343	1	330	13	6503	0.302114804	0.199508901
'7-73753133-C-T'	0.441002486	1.857478551	0.042292518	13.20171343	1	330	13	6503	0.302114804	0.199508901
'16-23614846-C-T'	0.441025352	1.870266724	0.042196203	13.7078139	1	330	10	6506	0.302114804	0.153468386
'7-2472832-C-T'	0.44103368	1.605784851	0.309219111	5.279113327	3	328	34	6482	0.906344411	0.521792511
'2-39029908-G-A'	0.441094671	1.605186878	0.310034552	5.248554825	3	328	36	6480	0.906344411	0.552486188
'3-111313030-C-T'	0.441114236	0.452448234	0.053368926	1.718040998	2	329	81	6435	0.604229607	1.243093923
'16-84520574-G-A'	0.44113251	1.877542007	0.042124729	14.00630486	1	330	9	6507	0.302114804	0.138121547
'12-53454208-C-G'	0.441158425	1.807437008	0.04267945	11.79264122	1	330	22	6494	0.302114804	0.337630448
'11-122852349-G-C'	0.441158425	1.807437008	0.04267945	11.79264122	1	330	22	6494	0.302114804	0.337630448
'4-2744227-G-A'	0.441158425	1.807437008	0.04267945	11.79264122	1	330	22	6494	0.302114804	0.337630448
'2-196602786-A-T'	0.441212788	1.605596925	0.307028706	5.351399375	3	328	24	6492	0.906344411	0.368324125
'2-71036961-A-G'	0.441251253	1.842043546	0.042374675	12.80227956	1	330	14	6502	0.302114804	0.21485574
'17-18077137-C-T'	0.441265368	1.86404541	0.042194907	13.45173224	1	330	13	6503	0.302114804	0.199508901
'X-47486217-C-T'	0.441309185	1.866218055	0.042167817	13.51139205	1	330	12	6504	0.302114804	0.184162063
'18-22805073-G-C'	0.441331329	1.854831506	0.042256368	13.1846449	1	330	13	6503	0.302114804	0.199508901
'4-5461848-G-A'	0.441379718	1.870189968	0.042134099	13.76175065	1	330	10	6506	0.302114804	0.153468386
'1-8385882-A-G'	0.441433339	1.602697057	0.311147174	5.190365311	3	328	46	6470	0.906344411	0.705954573
'20-2736390-G-A'	0.441471967	1.603440419	0.308157549	5.29434051	3	328	28	6488	0.906344411	0.429711479
'9-84609249-A-T'	0.441560125	0.448113164	0.052802598	1.705311614	2	329	67	6449	0.604229607	1.028238183
'9-84608900-C-T'	0.441560125	0.448113164	0.052802598	1.705311614	2	329	67	6449	0.604229607	1.028238183
'3-108672558-C-A'	0.441563562	1.601717907	0.309102738	5.240215856	3	328	35	6481	0.906344411	0.537139349
'19-2934694-C-A'	0.44158524	1.818648942	0.042503531	12.13989637	1	330	18	6498	0.302114804	0.276243094
'5-122364537-CTTG-C'	0.44160755	1.87856654	0.042031112	14.10259359	1	330	9	6507	0.302114804	0.138121547
'5-71492506-C-T'	0.44160755	1.87856654	0.042031112	14.10259359	1	330	9	6507	0.302114804	0.138121547
'5-122364543-T-G'	0.44160755	1.87856654	0.042031112	14.10259359	1	330	9	6507	0.302114804	0.138121547
'12-78604293-T-C'	0.44160755	1.87856654	0.042031112	14.10259359	1	330	9	6507	0.302114804	0.138121547
'2-220111414-A-G'	0.44160755	1.87856654	0.042031112	14.10259359	1	330	9	6507	0.302114804	0.138121547
'19-55898046-A-C'	0.44160755	1.87856654	0.042031112	14.10259359	1	330	9	6507	0.302114804	0.138121547
'19-50000474-G-A'	0.44160755	1.87856654	0.042031112	14.10259359	1	330	9	6507	0.302114804	0.138121547
'15-51773137-T-G'	0.44160755	1.87856654	0.042031112	14.10259359	1	330	9	6507	0.302114804	0.138121547
'3-112709932-C-G'	0.44160755	1.87856654	0.042031112	14.10259359	1	330	9	6507	0.302114804	0.138121547
'8-10622935-C-G'	0.44160755	1.87856654	0.042031112	14.10259359	1	330	9	6507	0.302114804	0.138121547
'2-152474798-G-A'	0.44160755	1.87856654	0.042031112	14.10259359	1	330	9	6507	0.302114804	0.138121547
'2-224845044-T-C'	0.441633981	1.853901528	0.042201389	13.12500988	1	330	14	6502	0.302114804	0.21485574
'5-140604361-A-C'	0.441701835	1.801597155	0.042626699	11.66768631	1	330	26	6490	0.302114804	0.399017802
'14-21811213-A-G'	0.441779327	1.864351128	0.042103681	13.58472463	1	330	11	6505	0.302114804	0.168815224
'15-63058546-G-C'	0.441779327	1.864351128	0.042103681	13.58472463	1	330	11	6505	0.302114804	0.168815224
'13-110839625-G-A'	0.441779327	1.864351128	0.042103681	13.58472463	1	330	11	6505	0.302114804	0.168815224
'2-238475232-G-T'	0.441779327	1.864351128	0.042103681	13.58472463	1	330	11	6505	0.302114804	0.168815224
'11-66473243-G-A'	0.441872019	1.839609273	0.042274024	12.73082021	1	330	17	6499	0.302114804	0.260896255
'2-37516543-G-A'	0.441964795	1.599995551	0.308541666	5.249544556	3	328	33	6483	0.906344411	0.506445672
'X-49957715-T-G'	0.441974373	1.870024896	0.042029423	13.8542834	1	330	10	6506	0.302114804	0.153468386
'2-179404402-T-C'	0.442000378	0.449478518	0.053012269	1.707248182	2	329	78	6438	0.604229607	1.197053407
'5-180017689-CG-C'	0.442008673	1.821221189	0.042404372	12.26038784	1	330	19	6497	0.302114804	0.291589932
'6-37186480-G-A'	0.442034655	1.851428485	0.042155139	13.16624343	1	330	13	6503	0.302114804	0.199508901
'7-130020952-C-T'	0.442040502	1.858589627	0.042093762	13.3473578	1	330	14	6502	0.302114804	0.21485574
'16-68264854-G-A'	0.442050513	1.599329373	0.306477273	5.300465344	3	328	31	6485	0.906344411	0.475751995
'X-77150892-G-A'	0.442057312	1.599945254	0.307243257	5.292193319	3	328	27	6489	0.906344411	0.414364641
'15-78317679-C-T'	0.442070045	1.873158678	0.041984214	13.9256368	1	330	10	6506	0.302114804	0.153468386
'8-110464408-T-G'	0.442070045	1.873158678	0.041984214	13.9256368	1	330	10	6506	0.302114804	0.153468386
'5-90106246-C-T'	0.442070045	1.873158678	0.041984214	13.9256368	1	330	10	6506	0.302114804	0.153468386
'9-34256668-G-A'	0.442070045	1.873158678	0.041984214	13.9256368	1	330	10	6506	0.302114804	0.153468386
'7-55270272-C-T'	0.442070045	1.873158678	0.041984214	13.9256368	1	330	10	6506	0.302114804	0.153468386
'19-9072886-G-C'	0.442086079	1.599292649	0.307781879	5.265827145	3	328	30	6486	0.906344411	0.460405157
'11-64878234-G-C'	0.442108312	1.598206507	0.307727141	5.247503939	3	328	34	6482	0.906344411	0.521792511
'17-8661684-G-A'	0.442203395	1.799712431	0.042555162	11.69897884	1	330	23	6493	0.302114804	0.352977287
'10-134563101-G-A'	0.44221404	1.597954586	0.310737424	5.163424675	3	328	44	6472	0.906344411	0.675260896
'20-39794885-G-A'	0.442219315	1.597500416	0.307601737	5.244763746	3	328	37	6479	0.906344411	0.567833026
'3-197402057-C-T'	0.442233448	1.825143399	0.042323669	12.3237963	1	330	19	6497	0.302114804	0.291589932
'1-89322983-T-A'	0.442282584	1.789743258	0.042629335	11.44597636	1	330	24	6492	0.302114804	0.368324125
'12-101603467-C-T'	0.442330798	1.859962207	0.042033732	13.46755764	1	330	12	6504	0.302114804	0.184162063
'2-55143985-A-G'	0.442373584	1.839681279	0.042185277	12.82432239	1	330	15	6501	0.302114804	0.230202578
'10-25465161-A-G'	0.442417916	1.882731185	0.041850582	14.31958396	1	330	9	6507	0.302114804	0.138121547
'19-9065094-A-C'	0.442417916	1.882731185	0.041850582	14.31958396	1	330	9	6507	0.302114804	0.138121547
'21-42866439-C-T'	0.442430049	1.597034755	0.30808467	5.236744436	3	328	32	6484	0.906344411	0.491098834
'11-551708-C-T'	0.442437573	0.445982725	0.052556197	1.696782271	2	329	68	6448	0.604229607	1.043585021
'1-182850483-C-T'	0.442539081	1.595809297	0.309852431	5.169125386	3	328	43	6473	0.906344411	0.659914058
'3-164709997-C-T'	0.442546801	1.821353737	0.042304329	12.32355879	1	330	18	6498	0.302114804	0.276243094
'3-38292941-G-A'	0.442560305	1.866295401	0.041945709	13.72150274	1	330	12	6504	0.302114804	0.184162063
'16-27457366-G-A'	0.442720193	1.792747924	0.04252276	11.57566555	1	330	23	6493	0.302114804	0.352977287
'12-25679729-C-T'	0.442836336	1.593178931	0.309810978	5.139675871	3	328	51	6465	0.906344411	0.782688766
'14-64194258-G-A'	0.442867994	1.87526018	0.041822204	14.06484239	1	330	11	6505	0.302114804	0.168815224
'22-31289477-G-C'	0.442885261	1.443394146	0.502611462	3.39472473	6	325	57	6459	1.812688822	0.874769797
'7-150839256-C-T'	0.44292577	1.808452916	0.042346162	12.01109753	1	330	24	6492	0.302114804	0.368324125
'1-226055624-C-T'	0.442950872	1.448014569	0.50579636	3.389065827	6	325	65	6451	1.812688822	0.997544506
'7-99367392-C-G'	0.443106402	1.593180106	0.30650346	5.251826799	3	328	28	6488	0.906344411	0.429711479
'11-44135818-C-T'	0.44313293	1.593420379	0.305309699	5.292251357	3	328	25	6491	0.906344411	0.383670964
'20-52192512-G-C'	0.443197587	1.593053201	0.305455403	5.285293113	3	328	25	6491	0.906344411	0.383670964
'11-117265647-C-G'	0.443262333	1.591750903	0.307022415	5.218262767	3	328	33	6483	0.906344411	0.506445672
'9-126133160-C-T'	0.443364705	1.590414653	0.30586783	5.232275965	3	328	36	6480	0.906344411	0.552486188
'19-16035680-G-A'	0.44336921	1.443944268	0.504162062	3.381981763	6	325	62	6454	1.812688822	0.95150399
'22-29659951-G-A'	0.44340595	1.863990371	0.041819053	13.85439129	1	330	10	6506	0.302114804	0.153468386
'5-160115007-C-T'	0.443413396	1.59155142	0.305350901	5.273083578	3	328	26	6490	0.906344411	0.399017802
'7-99694931-C-T'	0.443522755	1.842770193	0.041962022	13.1884335	1	330	11	6505	0.302114804	0.168815224
'1-44365273-C-T'	0.443522755	1.842770193	0.041962022	13.1884335	1	330	11	6505	0.302114804	0.168815224
'1-9804691-C-T'	0.443522755	1.842770193	0.041962022	13.1884335	1	330	11	6505	0.302114804	0.168815224
'1-3328903-G-A'	0.443539397	1.816377646	0.042164221	12.2790714	1	330	19	6497	0.302114804	0.291589932
'17-54925336-T-A'	0.443609589	1.860330324	0.041805579	13.69649457	1	330	12	6504	0.302114804	0.184162063
'17-7133204-C-T'	0.443635815	1.818089042	0.042133434	12.34817477	1	330	20	6496	0.302114804	0.306936771
'12-120622028-C-T'	0.443643196	1.439473973	0.501881787	3.378938146	6	325	60	6456	1.812688822	0.920810313
'19-40580545-G-A'	0.443690161	1.872845969	0.041702839	14.22766293	1	330	9	6507	0.302114804	0.138121547
'6-34499387-T-C'	0.443701597	1.587811917	0.310101368	5.085957134	3	328	52	6464	0.906344411	0.798035605
'5-135186141-G-A'	0.443722449	1.58860192	0.307297827	5.180886719	3	328	36	6480	0.906344411	0.552486188
'14-75181627-G-A'	0.443848921	1.858518195	0.041777139	13.67692025	1	330	11	6505	0.302114804	0.168815224
'2-27458409-A-G'	0.443868561	1.588153066	0.306186362	5.212304402	3	328	31	6485	0.906344411	0.475751995
'1-155271095-G-A'	0.443909712	1.788201994	0.04234265	11.56402808	1	330	25	6491	0.302114804	0.383670964
'17-38100448-G-C'	0.443997177	1.768842027	0.04250782	11.10967487	1	330	29	6487	0.302114804	0.445058318
'2-172926350-G-A'	0.444004401	1.587006157	0.306536752	5.189837899	3	328	34	6482	0.906344411	0.521792511
'21-43531129-G-A'	0.444031174	1.587588758	0.304103644	5.271162086	3	328	27	6489	0.906344411	0.414364641
'17-63530163-C-T'	0.444108253	1.586853862	0.305731063	5.217471457	3	328	29	6487	0.906344411	0.445058318
'14-68228266-C-T'	0.444179888	1.849473315	0.041792742	13.47502295	1	330	11	6505	0.302114804	0.168815224
'16-2522461-GCGCTGCAA-G'	0.44418818	1.58786635	0.301325223	5.364524249	3	328	22	6494	0.906344411	0.337630448
'16-2522472-GCAATGGACAT-G'	0.44418818	1.58786635	0.301325223	5.364524249	3	328	22	6494	0.906344411	0.337630448
'20-52788190-G-A'	0.44418818	1.58786635	0.301325223	5.364524249	3	328	22	6494	0.906344411	0.337630448
'16-2522484-CCTCACGGTGCCTGCTGGACACACAGGGCCA-C'	0.44418818	1.58786635	0.301325223	5.364524249	3	328	22	6494	0.906344411	0.337630448
'3-52521959-C-T'	0.44418818	1.58786635	0.301325223	5.364524249	3	328	22	6494	0.906344411	0.337630448
'13-27847166-C-T'	0.444211578	1.43617491	0.50108849	3.367384542	6	325	64	6452	1.812688822	0.982197667
'17-3591359-G-A'	0.444268675	1.852308324	0.041756229	13.60639154	1	330	10	6506	0.302114804	0.153468386
'7-82763982-C-T'	0.444287833	1.857079349	0.041714413	13.74014896	1	330	11	6505	0.302114804	0.168815224
'11-40137800-C-T'	0.444306383	1.585421833	0.305920393	5.196190355	3	328	31	6485	0.906344411	0.475751995
'17-17701461-G-A'	0.444323303	1.797322465	0.042184054	11.83314901	1	330	25	6491	0.302114804	0.383670964
'1-94343375-G-A'	0.444396665	1.857400523	0.041693836	13.78692544	1	330	10	6506	0.302114804	0.153468386
'1-228467688-G-A'	0.444396665	1.857400523	0.041693836	13.78692544	1	330	10	6506	0.302114804	0.153468386
'17-74729691-G-A'	0.444408865	1.583757937	0.305801136	5.173727772	3	328	42	6474	0.906344411	0.644567219
'3-197432040-G-A'	0.444410462	1.843773014	0.041791663	13.2647376	1	330	14	6502	0.302114804	0.21485574
'22-24562940-C-T'	0.444427004	1.816839805	0.042006191	12.45540102	1	330	16	6500	0.302114804	0.245549417
'14-70459174-G-A'	0.444446914	1.584579359	0.304990926	5.215785133	3	328	31	6485	0.906344411	0.475751995
'13-99083304-C-T'	0.444599273	1.877878805	0.041498715	14.48024239	1	330	9	6507	0.302114804	0.138121547
'2-42280448-G-A'	0.444602902	1.434858649	0.501195884	3.358243575	6	325	65	6451	1.812688822	0.997544506
'8-66963814-G-A'	0.444670482	1.866031748	0.041580731	14.14691433	1	330	9	6507	0.302114804	0.138121547
'4-71347486-C-G'	0.444705013	1.583936476	0.303043723	5.274101393	3	328	25	6491	0.906344411	0.383670964
'13-88329468-G-A'	0.444813572	1.827341525	0.041847947	12.80158411	1	330	14	6502	0.302114804	0.21485574
'10-99222402-C-T'	0.444824183	1.848019935	0.041685705	13.48631761	1	330	11	6505	0.302114804	0.168815224
'1-156230272-C-T'	0.444827457	1.429164221	0.497727593	3.360920382	6	325	55	6461	1.812688822	0.84407612
'9-37537476-G-A'	0.444859069	1.782587945	0.042224986	11.55267812	1	330	23	6493	0.302114804	0.352977287
'1-210415570-C-T'	0.444859069	1.782587945	0.042224986	11.55267812	1	330	23	6493	0.302114804	0.352977287
'21-33068473-A-G'	0.444862269	1.843613248	0.041717268	13.39059621	1	330	11	6505	0.302114804	0.168815224
'11-379932-G-A'	0.444862269	1.843613248	0.041717268	13.39059621	1	330	11	6505	0.302114804	0.168815224
'11-6007294-A-G'	0.444903327	1.803397067	0.042032946	12.11450133	1	330	20	6496	0.302114804	0.306936771
'4-187628419-C-T'	0.444907977	1.580995312	0.30679785	5.125740905	3	328	42	6474	0.906344411	0.644567219
'7-43840111-G-A'	0.444931517	1.812555997	0.041948856	12.37168414	1	330	17	6499	0.302114804	0.260896255
'19-49639144-G-A'	0.444932381	1.80903988	0.041978542	12.27277377	1	330	17	6499	0.302114804	0.260896255
'15-100269365-T-G'	0.444932381	1.80903988	0.041978542	12.27277377	1	330	17	6499	0.302114804	0.260896255
'5-128301890-GAAACT-G'	0.44500432	1.581422076	0.303799789	5.223507447	3	328	31	6485	0.906344411	0.475751995
'3-112063971-T-C'	0.44504605	1.581588135	0.303601901	5.235480748	3	328	26	6490	0.906344411	0.399017802
'19-23543329-T-C'	0.445058358	1.860630723	0.041545471	13.91875469	1	330	11	6505	0.302114804	0.168815224
'4-38776712-A-G'	0.445081156	1.806338833	0.041966472	12.1450606	1	330	20	6496	0.302114804	0.306936771
'16-20952796-T-A'	0.445092621	1.857645869	0.041572781	13.95855914	1	330	9	6507	0.302114804	0.138121547
'2-152507189-C-G'	0.445104687	1.579602968	0.307513748	5.09206479	3	328	47	6469	0.906344411	0.721301412
'8-48874952-A-G'	0.445187299	1.788864239	0.04210114	11.69765709	1	330	23	6493	0.302114804	0.352977287
'5-169535492-G-A'	0.445189799	1.579183019	0.307667728	5.085421873	3	328	49	6467	0.906344411	0.751995089
'4-119059317-A-G'	0.445196252	1.843317062	0.041661027	13.43084562	1	330	11	6505	0.302114804	0.168815224
'1-1158664-G-A'	0.445196252	1.843317062	0.041661027	13.43084562	1	330	11	6505	0.302114804	0.168815224
'8-2836180-G-C'	0.445239332	1.580135037	0.303794953	5.214556553	3	328	28	6488	0.906344411	0.429711479
'9-32635157-C-T'	0.445241533	1.815757671	0.041865349	12.48922139	1	330	17	6499	0.302114804	0.260896255
'14-64519978-A-G'	0.4452454	1.850201401	0.04159758	13.65062546	1	330	11	6505	0.302114804	0.168815224
'5-2749785-C-G'	0.445315682	1.578078205	0.309298795	5.027501135	3	328	60	6456	0.906344411	0.920810313
'11-64088252-G-T'	0.445357845	1.578205789	0.307192765	5.090705633	3	328	48	6468	0.906344411	0.73664825
'1-42629092-C-A'	0.445360444	1.816113264	0.041842016	12.52470875	1	330	16	6500	0.302114804	0.245549417
'6-45909349-G-T'	0.445361752	1.579396291	0.303311639	5.221158312	3	328	28	6488	0.906344411	0.429711479
'1-180065238-A-G'	0.445373153	1.429139814	0.49918156	3.345778524	6	325	69	6447	1.812688822	1.05893186
'8-43046725-C-T'	0.445402719	1.851046246	0.04156517	13.73306177	1	330	10	6506	0.302114804	0.153468386
'20-31043969-G-A'	0.445476916	1.804692038	0.041914544	12.18481959	1	330	20	6496	0.302114804	0.306936771
'15-69323862-T-C'	0.445503704	1.578544671	0.303515322	5.208644213	3	328	28	6488	0.906344411	0.429711479
'16-46956314-G-C'	0.445510085	1.776028797	0.042161755	11.42438646	1	330	29	6487	0.302114804	0.445058318
'15-69548196-C-T'	0.445528473	1.429407151	0.499759706	3.341412997	6	325	66	6450	1.812688822	1.012891344
'19-14952453-C-T'	0.445528671	1.858811765	0.041482574	14.00691243	1	330	10	6506	0.302114804	0.153468386
'8-71646136-G-A'	0.445560408	1.577896466	0.302671467	5.221424245	3	328	31	6485	0.906344411	0.475751995
'20-55027815-G-T'	0.445562545	1.578201608	0.303659531	5.200400352	3	328	28	6488	0.906344411	0.429711479
'8-20112605-G-T'	0.445575629	1.578616625	0.30244539	5.243811014	3	328	25	6491	0.906344411	0.383670964
'7-143807008-C-T'	0.445577992	1.870979736	0.041377786	14.39574476	1	330	9	6507	0.302114804	0.138121547
'3-50326254-G-A'	0.445577992	1.870979736	0.041377786	14.39574476	1	330	9	6507	0.302114804	0.138121547
'1-185278176-T-C'	0.445594992	1.837540995	0.04163088	13.26942089	1	330	12	6504	0.302114804	0.184162063
'4-129867228-C-T'	0.445594992	1.837540995	0.04163088	13.26942089	1	330	12	6504	0.302114804	0.184162063
'3-183669759-C-T'	0.445595401	1.577145107	0.303852735	5.176460476	3	328	36	6480	0.906344411	0.552486188
'16-31487813-C-T'	0.445619188	1.576329515	0.304964084	5.132293145	3	328	38	6478	0.906344411	0.583179865
'16-84028264-G-A'	0.445655874	1.804813171	0.041882439	12.22046576	1	330	18	6498	0.302114804	0.276243094
'9-131341997-T-G'	0.44566498	1.578092494	0.302611336	5.235047085	3	328	25	6491	0.906344411	0.383670964
'19-57642739-G-A'	0.445666151	1.859463424	0.041455168	14.08143743	1	330	9	6507	0.302114804	0.138121547
'4-85525421-G-C'	0.445666151	1.859463424	0.041455168	14.08143743	1	330	9	6507	0.302114804	0.138121547
'22-41574132-C-T'	0.445666151	1.859463424	0.041455168	14.08143743	1	330	9	6507	0.302114804	0.138121547
'4-54362297-C-T'	0.445666151	1.859463424	0.041455168	14.08143743	1	330	9	6507	0.302114804	0.138121547
'15-66214790-C-T'	0.445666151	1.859463424	0.041455168	14.08143743	1	330	9	6507	0.302114804	0.138121547
'17-39659319-C-T'	0.445666151	1.859463424	0.041455168	14.08143743	1	330	9	6507	0.302114804	0.138121547
'10-45473249-C-T'	0.44567178	1.578076564	0.302717712	5.232323556	3	328	25	6491	0.906344411	0.383670964
'3-13383315-G-C'	0.445687399	1.7711276	0.042177148	11.33474188	1	330	27	6489	0.302114804	0.414364641
'11-94861846-A-G'	0.445853644	1.575699737	0.304360205	5.151761094	3	328	36	6480	0.906344411	0.552486188
'4-1309340-C-T'	0.445863892	1.845889067	0.041518909	13.57371635	1	330	11	6505	0.302114804	0.168815224
'3-46754499-T-C'	0.445863892	1.845889067	0.041518909	13.57371635	1	330	11	6505	0.302114804	0.168815224
'6-161137766-G-A'	0.446006347	1.807328157	0.041801248	12.36406454	1	330	17	6499	0.302114804	0.260896255
'3-184102470-C-T'	0.446145599	1.798523233	0.041848278	12.1005977	1	330	24	6492	0.302114804	0.368324125
'11-281692-G-C'	0.446158659	1.424750133	0.498099233	3.330647983	6	325	66	6450	1.812688822	1.012891344
'2-27726437-A-C'	0.446163722	1.573582199	0.304548507	5.125829761	3	328	39	6477	0.906344411	0.598526703
'19-46307619-G-C'	0.446189618	1.85473362	0.041393005	13.92336468	1	330	10	6506	0.302114804	0.153468386
'12-53917079-T-C'	0.446189618	1.85473362	0.041393005	13.92336468	1	330	10	6506	0.302114804	0.153468386
'6-135290443-C-T'	0.446189618	1.85473362	0.041393005	13.92336468	1	330	10	6506	0.302114804	0.153468386
'10-121652442-C-T'	0.446196316	1.808390909	0.041760396	12.43779792	1	330	15	6501	0.302114804	0.230202578
'5-37138936-G-A'	0.446218409	1.843565338	0.041477215	13.57488784	1	330	11	6505	0.302114804	0.168815224
'12-6959751-A-G'	0.446300511	1.77878115	0.041995157	11.59126229	1	330	23	6493	0.302114804	0.352977287
'15-62995056-G-A'	0.446312377	1.573767558	0.302407108	5.19843853	3	328	28	6488	0.906344411	0.429711479
'2-136873341-T-G'	0.446375883	1.787019366	0.041904473	11.79247263	1	330	26	6490	0.302114804	0.399017802
'10-79782047-C-T'	0.446418366	1.571068732	0.305482256	5.068701705	3	328	47	6469	0.906344411	0.721301412
'16-21213575-G-A'	0.446489415	1.784019742	0.041915301	11.75747451	1	330	28	6488	0.302114804	0.429711479
'20-31812949-C-T'	0.446504069	1.810210123	0.04168503	12.48335854	1	330	16	6500	0.302114804	0.245549417
'4-143044445-T-C'	0.446526262	1.573578074	0.300036376	5.272521589	3	328	23	6493	0.906344411	0.352977287
'1-28206533-G-A'	0.446528463	1.78179729	0.041926084	11.68759049	1	330	24	6492	0.302114804	0.368324125
'16-67268351-C-T'	0.446544374	1.80021191	0.041762342	12.1940992	1	330	21	6495	0.302114804	0.32228361
'6-41711064-G-A'	0.446572033	1.86433146	0.041253432	14.32743681	1	330	9	6507	0.302114804	0.138121547
'16-20352584-G-A'	0.446572033	1.86433146	0.041253432	14.32743681	1	330	9	6507	0.302114804	0.138121547
'4-40356097-C-T'	0.446572033	1.86433146	0.041253432	14.32743681	1	330	9	6507	0.302114804	0.138121547
'2-179528377-T-A'	0.446618459	1.571072478	0.304230991	5.115473208	3	328	35	6481	0.906344411	0.537139349
'12-95442943-C-T'	0.44662687	1.42181533	0.497271784	3.321267045	6	325	72	6444	1.812688822	1.104972376
'14-88729822-C-T'	0.446665864	1.572504673	0.299617135	5.270591517	3	328	25	6491	0.906344411	0.383670964
'X-118725232-A-G'	0.446790283	1.57038518	0.301909875	5.174907651	3	328	33	6483	0.906344411	0.506445672
'1-28285155-T-C'	0.446820982	1.86107047	0.041239495	14.31456762	1	330	9	6507	0.302114804	0.138121547
'1-173930928-G-C'	0.446837888	1.41881587	0.495544071	3.321899667	6	325	62	6454	1.812688822	0.95150399
'11-33564350-A-G'	0.446883438	1.797977408	0.04172147	12.1797939	1	330	18	6498	0.302114804	0.276243094
'7-106938638-T-C'	0.446925869	1.568890347	0.303439926	5.113901622	3	328	42	6474	0.906344411	0.644567219
'16-84695451-G-A'	0.446980542	1.568977757	0.303560933	5.116276034	3	328	35	6481	0.906344411	0.537139349
'10-74658648-C-T'	0.447095635	1.789302557	0.041757297	11.95359908	1	330	20	6496	0.302114804	0.306936771
'5-138147939-C-T'	0.447143652	1.568815914	0.301784531	5.171596876	3	328	28	6488	0.906344411	0.429711479
'7-72873872-T-C'	0.447200619	1.830221629	0.041409975	13.33112752	1	330	10	6506	0.302114804	0.153468386
'3-47777559-C-T'	0.447200619	1.830221629	0.041409975	13.33112752	1	330	10	6506	0.302114804	0.153468386
'13-100623847-G-A'	0.447200619	1.830221629	0.041409975	13.33112752	1	330	10	6506	0.302114804	0.153468386
'9-79259672-C-A'	0.447269019	1.816425423	0.041506608	12.86431566	1	330	12	6504	0.302114804	0.184162063
'8-100883793-C-T'	0.447288445	1.839547578	0.041318537	13.62053527	1	330	10	6506	0.302114804	0.153468386
'1-150259113-C-A'	0.447306231	1.567181389	0.302763304	5.123762054	3	328	35	6481	0.906344411	0.537139349
'19-51629020-G-A'	0.447359921	1.790183328	0.041703509	12.01960672	1	330	22	6494	0.302114804	0.337630448
'15-85658680-G-A'	0.447377982	1.85653459	0.041168761	14.14314424	1	330	10	6506	0.302114804	0.153468386
'1-224001963-G-A'	0.447400709	1.761499396	0.041956421	11.27831568	1	330	26	6490	0.302114804	0.399017802
'17-60042388-G-A'	0.447409981	1.567110451	0.301822182	5.154741925	3	328	29	6487	0.906344411	0.445058318
'3-9730719-T-C'	0.447417553	1.565616383	0.303366836	5.084565116	3	328	39	6477	0.906344411	0.598526703
'6-135749885-C-T'	0.447474186	1.564950457	0.30620688	4.999862927	3	328	55	6461	0.906344411	0.84407612
'5-118484637-A-T'	0.447474561	1.56522679	0.304657674	5.04622143	3	328	51	6465	0.906344411	0.782688766
'20-34092213-G-A'	0.447511872	1.415319497	0.494755153	3.309152298	6	325	69	6447	1.812688822	1.05893186
'12-9256972-C-T'	0.447519196	1.776745121	0.041789288	11.63940952	1	330	22	6494	0.302114804	0.337630448
'19-2115383-C-T'	0.447526321	1.807300011	0.041528802	12.54046673	1	330	15	6501	0.302114804	0.230202578
'2-178937010-C-G'	0.447590068	1.565586346	0.30195416	5.132680472	3	328	33	6483	0.906344411	0.506445672
'3-1363480-G-A'	0.447645032	1.761927535	0.041906309	11.30037234	1	330	24	6492	0.302114804	0.368324125
'6-159457826-C-G'	0.447654713	1.792311234	0.041638391	12.16602169	1	330	16	6500	0.302114804	0.245549417
'19-42192030-C-A'	0.447757979	1.565602886	0.300320609	5.188545755	3	328	27	6489	0.906344411	0.414364641
'7-150174650-T-C'	0.447804125	1.838133136	0.041244111	13.71445575	1	330	9	6507	0.302114804	0.138121547
'13-39435583-G-A'	0.447804125	1.838133136	0.041244111	13.71445575	1	330	9	6507	0.302114804	0.138121547
'17-38641214-G-A'	0.447804125	1.838133136	0.041244111	13.71445575	1	330	9	6507	0.302114804	0.138121547
'9-125289521-GC-AT'	0.447864786	1.412286166	0.493398133	3.305149314	6	325	66	6450	1.812688822	1.012891344
'11-94602385-C-T'	0.44787427	1.840324492	0.041205191	13.6444319	1	330	12	6504	0.302114804	0.184162063
'18-8825409-G-A'	0.447886857	1.409713854	0.491765991	3.304023461	6	325	78	6438	1.812688822	1.197053407
'22-45728482-A-G'	0.447892872	1.563010015	0.302345871	5.091633573	3	328	44	6472	0.906344411	0.675260896
'20-20475809-G-A'	0.44789908	1.563809964	0.300866881	5.146291847	3	328	34	6482	0.906344411	0.521792511
'16-82033626-T-C'	0.447904022	1.767155605	0.041809854	11.45031305	1	330	27	6489	0.302114804	0.414364641
'X-48823056-G-C'	0.447948324	1.562166435	0.303914747	5.037606651	3	328	46	6470	0.906344411	0.705954573
'5-179260201-G-A'	0.447973261	1.840528921	0.04118732	13.68307493	1	330	11	6505	0.302114804	0.168815224
'1-89655795-C-G'	0.448056026	1.564117203	0.299622918	5.19720247	3	328	25	6491	0.906344411	0.383670964
'5-78734849-A-G'	0.448065824	1.563412399	0.300896055	5.149438201	3	328	29	6487	0.906344411	0.445058318
'7-75583397-G-A'	0.448067018	1.771648238	0.041735964	11.55964854	1	330	24	6492	0.302114804	0.368324125
'18-32834232-G-A'	0.448097703	1.562198449	0.302747742	5.078522139	3	328	38	6478	0.906344411	0.583179865
'17-79983379-C-T'	0.448138919	1.563291668	0.29926027	5.194912352	3	328	28	6488	0.906344411	0.429711479
'15-101565029-G-A'	0.448138919	1.563291668	0.29926027	5.194912352	3	328	28	6488	0.906344411	0.429711479
'15-90378849-C-G'	0.448168006	1.563449396	0.299809168	5.186752473	3	328	25	6491	0.906344411	0.383670964
'7-133041163-C-G'	0.448202714	1.810880039	0.04138417	12.78058804	1	330	14	6502	0.302114804	0.21485574
'17-42226124-G-A'	0.448226025	1.562123271	0.301353381	5.1223408	3	328	31	6485	0.906344411	0.475751995
'12-9254208-C-T'	0.448240386	1.827862606	0.041232651	13.24704698	1	330	13	6503	0.302114804	0.199508901
'16-84227786-T-C'	0.448269596	1.833105798	0.04119694	13.55364763	1	330	10	6506	0.302114804	0.153468386
'9-15186958-C-T'	0.448269596	1.833105798	0.04119694	13.55364763	1	330	10	6506	0.302114804	0.153468386
'X-54048766-A-T'	0.44827519	1.849845194	0.041062125	14.03851916	1	330	11	6505	0.302114804	0.168815224
'1-1190670-G-A'	0.448332967	1.781965351	0.041600195	11.89397314	1	330	19	6497	0.302114804	0.291589932
'17-76046849-C-T'	0.448355902	1.784635231	0.041577829	12.012803	1	330	17	6499	0.302114804	0.260896255
'17-9489232-C-T'	0.448356497	1.561179389	0.301758065	5.101708246	3	328	32	6484	0.906344411	0.491098834
'3-120417330-A-G'	0.448360102	1.406717228	0.490448555	3.30203431	6	325	59	6457	1.812688822	0.905463475
'11-122827274-T-C'	0.448468913	1.751250935	0.041858371	11.12688188	1	330	29	6487	0.302114804	0.445058318
'16-30124707-C-T'	0.448525719	1.820743772	0.041245053	13.12330338	1	330	12	6504	0.302114804	0.184162063
'15-34395667-G-A'	0.448529501	1.56050989	0.3008943	5.122599612	3	328	30	6486	0.906344411	0.460405157
'2-165802159-A-G'	0.448556341	1.801689092	0.041393909	12.51315917	1	330	15	6501	0.302114804	0.230202578
'4-949625-C-T'	0.448561744	1.559850186	0.301570307	5.093854371	3	328	34	6482	0.906344411	0.521792511
'10-115327273-G-T'	0.448593564	1.758942171	0.041765388	11.34267123	1	330	24	6492	0.302114804	0.368324125
'20-49576664-T-G'	0.448593564	1.758942171	0.041765388	11.34267123	1	330	24	6492	0.302114804	0.368324125
'3-38357067-T-C'	0.448616889	1.558541847	0.301592334	5.07084403	3	328	40	6476	0.906344411	0.613873542
'11-12270793-GGT-G'	0.448621763	1.756287353	0.041782251	11.25827953	1	330	24	6492	0.302114804	0.368324125
'17-2238686-C-T'	0.448623419	1.842071866	0.041065826	13.92777359	1	330	9	6507	0.302114804	0.138121547
'5-56777878-G-A'	0.448623419	1.842071866	0.041065826	13.92777359	1	330	9	6507	0.302114804	0.138121547
'9-100973115-A-C'	0.448623419	1.842071866	0.041065826	13.92777359	1	330	9	6507	0.302114804	0.138121547
'20-25274833-G-A'	0.448623419	1.842071866	0.041065826	13.92777359	1	330	9	6507	0.302114804	0.138121547
'1-150960593-G-A'	0.448654542	1.406867343	0.491406966	3.293055981	6	325	65	6451	1.812688822	0.997544506
'6-43968843-A-G'	0.448707641	1.559267376	0.300693446	5.114784446	3	328	32	6484	0.906344411	0.491098834
'8-10583476-G-A'	0.448711523	1.55825512	0.301860573	5.06434626	3	328	46	6470	0.906344411	0.705954573
'21-38092195-C-T'	0.448722169	1.757724575	0.041749267	11.29763979	1	330	28	6488	0.302114804	0.429711479
'1-65145369-G-A'	0.448751238	1.559104904	0.300796484	5.1119324	3	328	31	6485	0.906344411	0.475751995
'1-207135723-G-A'	0.448793792	1.4070441	0.491888393	3.289573755	6	325	65	6451	1.812688822	0.997544506
'18-56586686-A-G'	0.448953121	1.804967513	0.041297396	12.66962195	1	330	14	6502	0.302114804	0.21485574
'14-64935720-C-T'	0.448975527	1.834089116	0.041061093	13.63148586	1	330	11	6505	0.302114804	0.168815224
'11-76979511-A-G'	0.448984325	1.557628935	0.300405951	5.108157248	3	328	33	6483	0.906344411	0.506445672
'1-20073703-C-T'	0.449027878	1.556406954	0.302818417	5.024142077	3	328	46	6470	0.906344411	0.705954573
'15-44890903-T-C'	0.449120162	1.783526606	0.041442349	11.99820955	1	330	20	6496	0.302114804	0.306936771
'3-113377150-C-A'	0.449195685	1.751510031	0.041720573	11.17983162	1	330	29	6487	0.302114804	0.445058318
'7-134632314-G-A'	0.449217421	1.749928262	0.04173658	11.1752232	1	330	27	6489	0.302114804	0.414364641
'15-75195069-A-C'	0.4492293	1.824814675	0.041095575	13.42413323	1	330	11	6505	0.302114804	0.168815224
'16-4644786-G-A'	0.449249558	1.554855849	0.301839759	5.033698042	3	328	41	6475	0.906344411	0.629220381
'X-153218182-G-A'	0.449301068	1.556250245	0.298427841	5.151894469	3	328	31	6485	0.906344411	0.475751995
'12-9906146-T-C'	0.449306932	1.55778571	0.296389775	5.236644789	3	328	24	6492	0.906344411	0.368324125
'3-182584164-G-A'	0.449346175	1.843389784	0.04092608	14.00252848	1	330	10	6506	0.302114804	0.153468386
'2-158152917-T-C'	0.449391577	1.554746623	0.301030859	5.061560423	3	328	37	6479	0.906344411	0.567833026
'15-65114700-C-G'	0.449402133	1.788018883	0.041364099	12.2496399	1	330	17	6499	0.302114804	0.260896255
'10-6005756-G-A'	0.449409995	1.556282274	0.297522346	5.184199183	3	328	27	6489	0.906344411	0.414364641
'1-23399824-T-C'	0.449444758	1.798966341	0.041258479	12.52739301	1	330	16	6500	0.302114804	0.245549417
'8-145772584-T-C'	0.449471213	1.832597652	0.040992755	13.7353681	1	330	10	6506	0.302114804	0.153468386
'16-71570847-G-A'	0.44948498	1.741247689	0.041769005	10.97425651	1	330	34	6482	0.302114804	0.521792511
'14-24785092-G-T'	0.449490513	1.791441352	0.041316111	12.33077777	1	330	17	6499	0.302114804	0.260896255
'5-82816284-T-C'	0.449508236	1.555344864	0.299102931	5.131321885	3	328	28	6488	0.906344411	0.429711479
'14-52174899-A-G'	0.449714433	1.810979933	0.041118313	13.0039374	1	330	12	6504	0.302114804	0.184162063
'2-130931167-G-A'	0.449726257	1.400171882	0.488978923	3.278673361	6	325	67	6449	1.812688822	1.028238183
'20-40084452-G-A'	0.449734974	1.757192988	0.0415728	11.39127836	1	330	31	6485	0.302114804	0.475751995
'5-140736152-C-G'	0.44973722	1.800963716	0.041193299	12.65917111	1	330	15	6501	0.302114804	0.230202578
'18-56651544-G-A'	0.44973722	1.800963716	0.041193299	12.65917111	1	330	15	6501	0.302114804	0.230202578
'10-50887827-G-T'	0.449784544	1.552789959	0.300364895	5.065789321	3	328	35	6481	0.906344411	0.537139349
'2-169820801-C-T'	0.449831906	1.553290226	0.297870987	5.142406947	3	328	31	6485	0.906344411	0.475751995
'1-1354538-G-A'	0.449959619	1.552025335	0.299670901	5.080078646	3	328	37	6479	0.906344411	0.567833026
'18-6971872-G-A'	0.449974358	1.824916699	0.040968077	13.59737473	1	330	9	6507	0.302114804	0.138121547
'18-6971905-G-A'	0.449974358	1.824916699	0.040968077	13.59737473	1	330	9	6507	0.302114804	0.138121547
'1-26515261-A-G'	0.449989672	1.808300383	0.041086906	12.90635951	1	330	14	6502	0.302114804	0.21485574
'3-127396647-C-T'	0.449997688	1.802785936	0.041136673	12.7913282	1	330	13	6503	0.302114804	0.199508901
'9-19058734-T-A'	0.450072638	1.748188721	0.041600452	11.22905693	1	330	26	6490	0.302114804	0.399017802
'3-100277331-G-T'	0.450161513	1.550571691	0.298861295	5.084537398	3	328	37	6479	0.906344411	0.567833026
'12-133780261-T-G'	0.450185035	1.809802324	0.041047977	13.05736011	1	330	12	6504	0.302114804	0.184162063
'7-40132656-G-A'	0.450191179	1.400475902	0.490559303	3.264183413	6	325	72	6444	1.812688822	1.104972376
'2-152404881-G-T'	0.450229267	1.823964683	0.040932962	13.61592608	1	330	9	6507	0.302114804	0.138121547
'18-10487784-C-A'	0.450273809	1.395245646	0.486377126	3.275439405	6	325	61	6455	1.812688822	0.936157152
'19-58983341-G-T'	0.450353093	1.836958913	0.040799732	13.95373887	1	330	10	6506	0.302114804	0.153468386
'20-58567492-T-C'	0.450374997	1.548519496	0.299767936	5.035142607	3	328	43	6473	0.906344411	0.659914058
'7-150389574-G-T'	0.450421869	1.400782244	0.491439612	3.257167729	6	325	78	6438	1.812688822	1.197053407
'10-124595830-A-G'	0.450496428	1.548171901	0.299037141	5.054808725	3	328	37	6479	0.906344411	0.567833026
'10-71690221-A-T'	0.450579268	1.549194154	0.298096643	5.105058689	3	328	28	6488	0.906344411	0.429711479
'17-72791739-C-G'	0.450608851	1.548441138	0.297783929	5.098807176	3	328	34	6482	0.906344411	0.521792511
'3-169572694-C-T'	0.450621234	1.745527915	0.041523636	11.193174	1	330	24	6492	0.302114804	0.368324125
'2-179410704-G-A'	0.450621234	1.745527915	0.041523636	11.193174	1	330	24	6492	0.302114804	0.368324125
'22-43926725-T-C'	0.45062561	1.765614326	0.041335126	11.69185265	1	330	24	6492	0.302114804	0.368324125
'17-33504148-G-A'	0.450719662	1.546436829	0.300133714	5.00749516	3	328	41	6475	0.906344411	0.629220381
'1-33333387-G-A'	0.45074319	1.751880096	0.041444157	11.38094743	1	330	22	6494	0.302114804	0.337630448
'5-145551522-T-C'	0.450787741	1.396419417	0.488921768	3.256987755	6	325	71	6445	1.812688822	1.089625537
'18-58038832-T-G'	0.450800341	1.5465311	0.298665565	5.051544219	3	328	36	6480	0.906344411	0.552486188
'3-58302249-C-T'	0.450815258	1.825778358	0.040814612	13.74203142	1	330	9	6507	0.302114804	0.138121547
'11-129742954-G-A'	0.450815258	1.825778358	0.040814612	13.74203142	1	330	9	6507	0.302114804	0.138121547
'3-42674218-C-T'	0.450815258	1.825778358	0.040814612	13.74203142	1	330	9	6507	0.302114804	0.138121547
'15-24922053-G-T'	0.450836673	1.756324709	0.041385666	11.49838464	1	330	22	6494	0.302114804	0.337630448
'16-3819294-C-T'	0.450867392	1.544830477	0.302777888	4.918676123	3	328	58	6458	0.906344411	0.890116636
'3-195517414-G-A'	0.45090663	1.780714828	0.041153288	12.15255197	1	330	18	6498	0.302114804	0.276243094
'11-62649421-G-T'	0.45090917	1.546923069	0.298140056	5.080018554	3	328	31	6485	0.906344411	0.475751995
'1-26303228-G-A'	0.450950741	1.818569368	0.040848531	13.5299883	1	330	9	6507	0.302114804	0.138121547
'6-32180684-A-C'	0.450950741	1.818569368	0.040848531	13.5299883	1	330	9	6507	0.302114804	0.138121547
'20-33346695-G-A'	0.450950741	1.818569368	0.040848531	13.5299883	1	330	9	6507	0.302114804	0.138121547
'8-130774958-C-T'	0.450954964	1.793272157	0.041043777	12.58528619	1	330	14	6502	0.302114804	0.21485574
'20-18529318-A-G'	0.450955668	1.787874612	0.0410871	12.40124224	1	330	19	6497	0.302114804	0.291589932
'12-70150297-G-A'	0.450989788	1.812749702	0.040881543	13.2493381	1	330	11	6505	0.302114804	0.168815224
'18-56202338-C-T'	0.450989788	1.812749702	0.040881543	13.2493381	1	330	11	6505	0.302114804	0.168815224
'7-75610876-C-T'	0.451043503	1.54621035	0.298060563	5.076603569	3	328	31	6485	0.906344411	0.475751995
'3-111710532-T-C'	0.451134192	1.545052124	0.299127924	5.032372114	3	328	36	6480	0.906344411	0.552486188
'5-86659294-A-G'	0.451137441	1.754407663	0.04135291	11.50768879	1	330	21	6495	0.302114804	0.32228361
'2-3196244-G-A'	0.451143556	1.545507792	0.297997493	5.070611542	3	328	33	6483	0.906344411	0.506445672
'1-232581376-G-A'	0.451148255	1.79757686	0.040980128	12.80775015	1	330	12	6504	0.302114804	0.184162063
'14-95085686-G-A'	0.451185627	1.747242828	0.041407456	11.30084434	1	330	24	6492	0.302114804	0.368324125
'1-242042437-G-A'	0.451200319	1.544378915	0.299435777	5.015550152	3	328	39	6477	0.906344411	0.598526703
'15-78873272-T-G'	0.451205198	1.817620634	0.04081362	13.5482191	1	330	9	6507	0.302114804	0.138121547
'12-49491793-G-A'	0.451205198	1.817620634	0.04081362	13.5482191	1	330	9	6507	0.302114804	0.138121547
'15-41226900-T-C'	0.451205198	1.817620634	0.04081362	13.5482191	1	330	9	6507	0.302114804	0.138121547
'2-234580805-G-A'	0.451225093	1.391815094	0.486235257	3.256514002	6	325	64	6452	1.812688822	0.982197667
'12-49364277-C-T'	0.451258314	1.790641735	0.041014494	12.55856402	1	330	14	6502	0.302114804	0.21485574
'5-147498551-A-G'	0.45125837	1.546381126	0.29589699	5.148856061	3	328	24	6492	0.906344411	0.368324125
'8-70515440-G-A'	0.451305844	1.804245118	0.040899154	13.0574722	1	330	11	6505	0.302114804	0.168815224
'2-170092467-G-A'	0.451305844	1.804245118	0.040899154	13.0574722	1	330	11	6505	0.302114804	0.168815224
'12-113424899-C-T'	0.451417784	1.542853708	0.299951482	4.98666662	3	328	43	6473	0.906344411	0.659914058
'19-53911570-G-A'	0.451425014	1.543616263	0.29869567	5.034014703	3	328	36	6480	0.906344411	0.552486188
'20-36760894-C-A'	0.451425924	1.756329487	0.041282359	11.57717796	1	330	20	6496	0.302114804	0.306936771
'16-28499964-G-A'	0.451458356	1.798239971	0.04091626	12.82186368	1	330	14	6502	0.302114804	0.21485574
'X-63411294-T-C'	0.451458356	1.798239971	0.04091626	12.82186368	1	330	14	6502	0.302114804	0.21485574
'19-8174601-T-C'	0.451519842	1.811506514	0.040804361	13.34359258	1	330	10	6506	0.302114804	0.153468386
'1-94543300-C-T'	0.451519842	1.811506514	0.040804361	13.34359258	1	330	10	6506	0.302114804	0.153468386
'12-7023103-C-T'	0.451519842	1.811506514	0.040804361	13.34359258	1	330	10	6506	0.302114804	0.153468386
'3-49064126-C-T'	0.451519842	1.811506514	0.040804361	13.34359258	1	330	10	6506	0.302114804	0.153468386
'1-154960937-C-T'	0.451534824	1.543168969	0.298222276	5.043965721	3	328	33	6483	0.906344411	0.506445672
'12-56427034-G-A'	0.451564441	1.794010427	0.040925624	12.63063081	1	330	16	6500	0.302114804	0.245549417
'2-120844750-G-A'	0.451583418	1.768353182	0.041143687	11.89730824	1	330	20	6496	0.302114804	0.306936771
'2-167288879-A-G'	0.451593992	1.80910352	0.040799926	13.15284745	1	330	12	6504	0.302114804	0.184162063
'7-780456-G-A'	0.451614899	1.785888716	0.040987843	12.42023576	1	330	16	6500	0.302114804	0.245549417
'15-75704005-G-A'	0.45161974	1.54314628	0.297596988	5.065130561	3	328	29	6487	0.906344411	0.445058318
'3-53774360-G-C'	0.451691102	1.787347	0.040963335	12.48561367	1	330	17	6499	0.302114804	0.260896255
'19-39873858-T-G'	0.451700426	1.735354351	0.041428707	11.06180252	1	330	27	6489	0.302114804	0.414364641
'7-48452144-G-A'	0.451708153	1.799068562	0.040868161	12.9110285	1	330	12	6504	0.302114804	0.184162063
'19-57326680-C-T'	0.451708153	1.799068562	0.040868161	12.9110285	1	330	12	6504	0.302114804	0.184162063
'1-38464690-G-A'	0.451708153	1.799068562	0.040868161	12.9110285	1	330	12	6504	0.302114804	0.184162063
'10-99968989-A-G'	0.451742143	1.542236231	0.297533371	5.056431208	3	328	31	6485	0.906344411	0.475751995
'2-86832132-T-C'	0.451790149	1.819398357	0.040695953	13.67266248	1	330	9	6507	0.302114804	0.138121547
'14-21862633-C-T'	0.451790149	1.819398357	0.040695953	13.67266248	1	330	9	6507	0.302114804	0.138121547
'5-96430593-C-T'	0.451790149	1.819398357	0.040695953	13.67266248	1	330	9	6507	0.302114804	0.138121547
'17-77081726-G-T'	0.451790149	1.819398357	0.040695953	13.67266248	1	330	9	6507	0.302114804	0.138121547
'15-86287866-C-T'	0.451790149	1.819398357	0.040695953	13.67266248	1	330	9	6507	0.302114804	0.138121547
'11-27695712-G-A'	0.451790149	1.819398357	0.040695953	13.67266248	1	330	9	6507	0.302114804	0.138121547
'1-898787-G-T'	0.451790149	1.819398357	0.040695953	13.67266248	1	330	9	6507	0.302114804	0.138121547
'21-31538811-A-G'	0.451790149	1.819398357	0.040695953	13.67266248	1	330	9	6507	0.302114804	0.138121547
'1-236744601-T-C'	0.451790149	1.819398357	0.040695953	13.67266248	1	330	9	6507	0.302114804	0.138121547
'2-71825797-C-T'	0.451790149	1.819398357	0.040695953	13.67266248	1	330	9	6507	0.302114804	0.138121547
'12-667823-T-C'	0.451790149	1.819398357	0.040695953	13.67266248	1	330	9	6507	0.302114804	0.138121547
'16-2124321-C-A'	0.451790149	1.819398357	0.040695953	13.67266248	1	330	9	6507	0.302114804	0.138121547
'1-21268143-T-C'	0.451810464	1.758839755	0.041194169	11.71116565	1	330	19	6497	0.302114804	0.291589932
'11-112040041-C-G'	0.45186253	1.541838189	0.296936293	5.071258458	3	328	30	6486	0.906344411	0.460405157
'15-73996338-G-A'	0.451983904	1.806710666	0.040757836	13.19966385	1	330	11	6505	0.302114804	0.168815224
'3-129695578-G-A'	0.452011765	1.793574005	0.040853484	12.70373367	1	330	14	6502	0.302114804	0.21485574
'16-72827874-T-C'	0.452090103	1.54115684	0.296069118	5.094407913	3	328	27	6489	0.906344411	0.414364641
'15-100269654-C-G'	0.452101263	1.770660533	0.041035785	12.05804663	1	330	17	6499	0.302114804	0.260896255
'5-121780345-C-T'	0.452171571	1.540214414	0.296567116	5.068285662	3	328	29	6487	0.906344411	0.445058318
'8-24300038-T-A'	0.452301118	1.387040908	0.485226547	3.238931416	6	325	66	6450	1.812688822	1.012891344
'14-21360090-G-A'	0.452315822	1.814996379	0.040634101	13.53062689	1	330	10	6506	0.302114804	0.153468386
'3-113378594-C-T'	0.452315822	1.814996379	0.040634101	13.53062689	1	330	10	6506	0.302114804	0.153468386
'6-43473030-C-T'	0.452315822	1.814996379	0.040634101	13.53062689	1	330	10	6506	0.302114804	0.153468386
'2-71909660-G-A'	0.452318585	1.804339693	0.040721545	13.19382028	1	330	11	6505	0.302114804	0.168815224
'19-39109944-C-A'	0.452330778	1.742341803	0.041250942	11.30784566	1	330	29	6487	0.302114804	0.445058318
'1-17413152-C-T'	0.452351564	1.537373823	0.298432856	4.976876922	3	328	41	6475	0.906344411	0.629220381
'17-26911215-G-T'	0.452355387	1.732815173	0.041330393	11.02933576	1	330	27	6489	0.302114804	0.414364641
'2-215798851-G-A'	0.45236277	1.537953128	0.298125239	4.996596195	3	328	39	6477	0.906344411	0.598526703
'9-116131946-T-C'	0.452472484	1.751660201	0.041134068	11.52816779	1	330	26	6490	0.302114804	0.399017802
'11-113651171-C-T'	0.4525017	1.758205808	0.041071448	11.72091031	1	330	19	6497	0.302114804	0.291589932
'20-46294691-G-A'	0.452511283	1.536514463	0.298461767	4.969508383	3	328	42	6474	0.906344411	0.644567219
'10-28420579-G-A'	0.452596799	1.803186383	0.040674376	13.1103766	1	330	12	6504	0.302114804	0.184162063
'7-150761700-C-T'	0.452620774	1.770603947	0.040939556	12.06744828	1	330	19	6497	0.302114804	0.291589932
'8-125463937-G-C'	0.452623198	1.753574314	0.041091545	11.60856503	1	330	23	6493	0.302114804	0.352977287
'17-8701716-C-T'	0.452655814	1.536217101	0.298450403	4.973136288	3	328	39	6477	0.906344411	0.598526703
'8-77775910-A-G'	0.452679745	1.536090809	0.297927581	4.984978838	3	328	40	6476	0.906344411	0.613873542
'17-79092226-G-A'	0.452689488	1.537939609	0.29544513	5.08465098	3	328	26	6490	0.906344411	0.399017802
'17-41930283-C-G'	0.452703772	1.823971042	0.04049721	13.91224583	1	330	9	6507	0.302114804	0.138121547
'11-72423246-C-T'	0.452703772	1.823971042	0.04049721	13.91224583	1	330	9	6507	0.302114804	0.138121547
'4-22456492-C-T'	0.452754462	1.799344443	0.040681817	13.04002004	1	330	12	6504	0.302114804	0.184162063
'1-46089315-G-A'	0.452758651	1.762033069	0.040998791	11.91492381	1	330	16	6500	0.302114804	0.245549417
'14-91044536-G-T'	0.452784889	1.383611496	0.483632881	3.234853054	6	325	64	6452	1.812688822	0.982197667
'5-72383471-G-A'	0.45281135	1.384224269	0.484216758	3.232898109	6	325	65	6451	1.812688822	0.997544506
'15-64041905-G-C'	0.452858789	1.38309101	0.483438959	3.233356679	6	325	66	6450	1.812688822	1.012891344
'1-169578860-C-T'	0.452878924	1.755681249	0.041028353	11.70022117	1	330	27	6489	0.302114804	0.414364641
'3-183906916-C-T'	0.452895517	1.535861131	0.296258186	5.035726245	3	328	32	6484	0.906344411	0.491098834
'16-11220123-G-A'	0.452974888	1.728336172	0.041268409	11.01573535	1	330	29	6487	0.302114804	0.445058318
'3-52514271-C-T'	0.452983304	1.53475438	0.296243727	5.0189436	3	328	40	6476	0.906344411	0.613873542
'14-88658675-G-A'	0.453009077	1.535328554	0.296159412	5.034943752	3	328	32	6484	0.906344411	0.491098834
'15-42363328-G-A'	0.453013615	1.535893171	0.295170346	5.071078643	3	328	28	6488	0.906344411	0.429711479
'16-70298949-G-A'	0.453026521	1.384160297	0.484867767	3.225453746	6	325	72	6444	1.812688822	1.104972376
'8-121292322-C-T'	0.453029945	1.535362116	0.296057513	5.039569956	3	328	31	6485	0.906344411	0.475751995
'2-239013472-G-A'	0.453062422	1.53404071	0.29642929	5.005772288	3	328	41	6475	0.906344411	0.629220381
'15-76726530-T-C'	0.453091627	1.755714885	0.040990261	11.72135806	1	330	24	6492	0.302114804	0.368324125
'19-7594511-C-T'	0.453150152	1.534153242	0.296615362	5.009309811	3	328	34	6482	0.906344411	0.521792511
'1-161012423-A-G'	0.453153269	1.793513643	0.040665416	12.96525471	1	330	11	6505	0.302114804	0.168815224
'19-15587148-C-T'	0.453165836	1.735762439	0.041163534	11.22010916	1	330	29	6487	0.302114804	0.445058318
'3-137781678-G-A'	0.453168654	1.753537849	0.040995924	11.66978059	1	330	20	6496	0.302114804	0.306936771
'6-30166821-A-G'	0.453204563	1.756157573	0.040970931	11.78559933	1	330	18	6498	0.302114804	0.276243094
'6-39856489-A-G'	0.453207771	1.798140065	0.040617233	13.10727123	1	330	12	6504	0.302114804	0.184162063
'22-47068822-C-G'	0.453279623	1.533740743	0.295965002	5.025574135	3	328	32	6484	0.906344411	0.491098834
'14-24652813-C-T'	0.453335127	1.792344438	0.040645929	12.98942161	1	330	10	6506	0.302114804	0.153468386
'11-9878045-C-T'	0.45337476	1.533256153	0.295795087	5.026130244	3	328	33	6483	0.906344411	0.506445672
'6-159660915-C-A'	0.453401049	1.779413782	0.040739469	12.54999794	1	330	12	6504	0.302114804	0.184162063
'9-112705112-C-T'	0.453555754	1.805789239	0.040497136	13.44060993	1	330	10	6506	0.302114804	0.153468386
'2-160964288-C-G'	0.453555754	1.805789239	0.040497136	13.44060993	1	330	10	6506	0.302114804	0.153468386
'6-159653330-G-A'	0.453601372	1.721264266	0.041222517	10.88340598	1	330	34	6482	0.302114804	0.521792511
'11-128709887-C-T'	0.453679051	1.529946503	0.29752515	4.937701336	3	328	44	6472	0.906344411	0.675260896
'18-3187585-G-A'	0.453717161	1.792489177	0.040579747	13.05387154	1	330	10	6506	0.302114804	0.153468386
'6-108831463-A-G'	0.453791985	1.749601386	0.040924793	11.65311696	1	330	21	6495	0.302114804	0.32228361
'2-228388517-T-C'	0.453799431	1.529972385	0.296019359	4.982477133	3	328	37	6479	0.906344411	0.567833026
'3-168812871-G-A'	0.453827095	1.803009113	0.040466763	13.3155391	1	330	12	6504	0.302114804	0.184162063
'1-100949904-G-A'	0.453827095	1.803009113	0.040466763	13.3155391	1	330	12	6504	0.302114804	0.184162063
'2-43924417-C-T'	0.453833642	1.377184327	0.48096092	3.223922162	6	325	68	6448	1.812688822	1.043585021
'14-105452825-A-G'	0.453851803	1.740339517	0.040998766	11.40849346	1	330	22	6494	0.302114804	0.337630448
'17-40933223-C-A'	0.453879702	1.749916903	0.040903354	11.64797792	1	330	22	6494	0.302114804	0.337630448
'8-145663876-C-T'	0.453965928	1.801165072	0.040456965	13.26504996	1	330	12	6504	0.302114804	0.184162063
'1-201358354-G-A'	0.454047179	1.772361927	0.040681905	12.35463773	1	330	15	6501	0.302114804	0.230202578
'14-68274548-G-A'	0.454066016	1.785223482	0.040575146	12.81083592	1	330	12	6504	0.302114804	0.184162063
'1-201009011-C-T'	0.454147765	1.529489834	0.294648116	5.028870428	3	328	29	6487	0.906344411	0.445058318
'17-40695143-G-T'	0.454154179	1.772073447	0.040658298	12.29318064	1	330	19	6497	0.302114804	0.291589932
'22-18643000-C-T'	0.45416166	1.805212672	0.040402271	13.57288455	1	330	9	6507	0.302114804	0.138121547
'10-52587964-G-A'	0.454165091	1.81125538	0.040342503	13.64235175	1	330	11	6505	0.302114804	0.168815224
'11-47196821-T-C'	0.454190029	1.789927078	0.040504359	12.8697035	1	330	15	6501	0.302114804	0.230202578
'22-28501344-G-A'	0.454256026	1.761133487	0.040740213	12.02701201	1	330	17	6499	0.302114804	0.260896255
'X-75649236-A-T'	0.454272039	1.760353286	0.040748116	12.04617603	1	330	15	6501	0.302114804	0.230202578
'4-79808400-A-G'	0.454326434	1.752922657	0.040801233	11.81075944	1	330	21	6495	0.302114804	0.32228361
'16-79245687-C-T'	0.454338534	1.731787687	0.040991219	11.22532163	1	330	23	6493	0.302114804	0.352977287
'19-57175307-G-A'	0.454414179	1.527653724	0.295129732	4.997462562	3	328	31	6485	0.906344411	0.475751995
'9-140323766-C-T'	0.454421555	1.799327015	0.040399005	13.3337402	1	330	11	6505	0.302114804	0.168815224
'1-228526614-G-A'	0.454421555	1.799327015	0.040399005	13.3337402	1	330	11	6505	0.302114804	0.168815224
'22-46693319-G-T'	0.454424116	1.526395127	0.296879877	4.930592196	3	328	47	6469	0.906344411	0.721301412
'11-28045367-G-A'	0.454435772	1.525498747	0.297827562	4.890887678	3	328	49	6467	0.906344411	0.751995089
'21-34012088-G-A'	0.45448525	1.737681141	0.040914745	11.43151675	1	330	20	6496	0.302114804	0.306936771
'1-68152171-G-A'	0.454492	1.527285933	0.294966765	4.999222295	3	328	31	6485	0.906344411	0.475751995
'X-49021639-C-T'	0.454495424	1.526932966	0.295267315	4.984926306	3	328	34	6482	0.906344411	0.521792511
'19-44377739-A-G'	0.454528402	1.799591844	0.040379695	13.37654793	1	330	10	6506	0.302114804	0.153468386
'4-47605544-G-A'	0.454559604	1.786618302	0.04047307	12.86624262	1	330	13	6503	0.302114804	0.199508901
'7-97822915-C-T'	0.45456694	1.787450636	0.040465396	12.89873281	1	330	14	6502	0.302114804	0.21485574
'11-19961224-A-C'	0.454569133	1.52746513	0.293830908	5.034995487	3	328	29	6487	0.906344411	0.445058318
'17-80011773-C-T'	0.454679375	1.783598743	0.040478835	12.80921406	1	330	12	6504	0.302114804	0.184162063
'1-200376608-T-G'	0.454745931	1.373103626	0.479900631	3.211592615	6	325	63	6453	1.812688822	0.966850829
'9-15214237-T-G'	0.454801891	1.725940224	0.04096633	11.13557213	1	330	24	6492	0.302114804	0.368324125
'1-94996033-G-A'	0.454828897	1.742766806	0.040800703	11.55138629	1	330	24	6492	0.302114804	0.368324125
'19-8966706-C-T'	0.454843562	1.807704983	0.04026203	13.72432288	1	330	9	6507	0.302114804	0.138121547
'2-203680632-A-G'	0.454843562	1.807704983	0.04026203	13.72432288	1	330	9	6507	0.302114804	0.138121547
'3-151545830-G-A'	0.454880511	1.778531322	0.040488623	12.68869681	1	330	13	6503	0.302114804	0.199508901
'18-72998901-G-T'	0.454880791	1.734073919	0.04087349	11.33908614	1	330	22	6494	0.302114804	0.337630448
'17-78313281-C-A'	0.454889459	1.369863574	0.477102981	3.220600496	6	325	55	6461	1.812688822	0.84407612
'19-53453403-C-A'	0.454898126	1.524114392	0.295777489	4.94202614	3	328	45	6471	0.906344411	0.690607735
'4-44683156-G-T'	0.454958736	1.524580179	0.294621431	4.983180102	3	328	33	6483	0.906344411	0.506445672
'9-35108261-A-T'	0.454961622	1.729365099	0.040907943	11.2578671	1	330	22	6494	0.302114804	0.337630448
'5-154278151-G-A'	0.45498803	1.523608968	0.294386708	4.97063483	3	328	40	6476	0.906344411	0.613873542
'10-91143343-T-A'	0.455005503	1.746553366	0.040738092	11.69644969	1	330	28	6488	0.302114804	0.429711479
'12-103234251-G-A'	0.45504582	1.719125953	0.040988565	10.98813429	1	330	26	6490	0.302114804	0.399017802
'1-94502906-C-T'	0.455074063	1.779567497	0.040448667	12.77601941	1	330	12	6504	0.302114804	0.184162063
'19-3179742-G-A'	0.455093114	1.785415973	0.040395695	12.9500684	1	330	12	6504	0.302114804	0.184162063
'19-57669826-C-T'	0.455140312	1.799074707	0.040283717	13.51222524	1	330	9	6507	0.302114804	0.138121547
'3-50356435-G-A'	0.455140312	1.799074707	0.040283717	13.51222524	1	330	9	6507	0.302114804	0.138121547
'16-82034431-G-A'	0.455140312	1.799074707	0.040283717	13.51222524	1	330	9	6507	0.302114804	0.138121547
'20-4228763-G-A'	0.455140312	1.799074707	0.040283717	13.51222524	1	330	9	6507	0.302114804	0.138121547
'1-155746245-G-C'	0.455220855	1.523538478	0.294080491	4.992333498	3	328	30	6486	0.906344411	0.460405157
'21-43319355-C-T'	0.455267097	1.786296458	0.040360524	13.03196042	1	330	11	6505	0.302114804	0.168815224
'6-16145315-G-A'	0.455287868	1.523294559	0.293656001	5.001721507	3	328	30	6486	0.906344411	0.460405157
'22-51018204-T-C'	0.455288026	1.735680139	0.040788572	11.43548574	1	330	22	6494	0.302114804	0.337630448
'4-114278820-G-A'	0.455322927	1.746312314	0.040689567	11.7691024	1	330	18	6498	0.302114804	0.276243094
'10-6067977-C-G'	0.455441203	1.779137206	0.040390538	12.83353017	1	330	11	6505	0.302114804	0.168815224
'5-110096992-A-G'	0.455443726	1.520970777	0.295558386	4.919596781	3	328	42	6474	0.906344411	0.644567219
'21-34958343-C-A'	0.455475478	1.774610778	0.040417953	12.64126582	1	330	13	6503	0.302114804	0.199508901
'4-96761363-T-A'	0.455475478	1.774610778	0.040417953	12.64126582	1	330	13	6503	0.302114804	0.199508901
'4-88036378-C-T'	0.455484314	1.730410904	0.040801041	11.30172455	1	330	25	6491	0.302114804	0.383670964
'17-39119945-G-A'	0.455495841	1.737484985	0.040731147	11.47310344	1	330	24	6492	0.302114804	0.368324125
'17-4937274-G-A'	0.455516111	1.793603022	0.040258994	13.3250209	1	330	10	6506	0.302114804	0.153468386
'9-100857170-A-G'	0.455516111	1.793603022	0.040258994	13.3250209	1	330	10	6506	0.302114804	0.153468386
'2-128046416-G-A'	0.455516111	1.793603022	0.040258994	13.3250209	1	330	10	6506	0.302114804	0.153468386
'15-65447268-A-G'	0.455524801	1.522408623	0.293117786	5.01212845	3	328	28	6488	0.906344411	0.429711479
'1-224492783-T-A'	0.455561937	1.757551945	0.040547384	12.11307399	1	330	16	6500	0.302114804	0.245549417
'2-160710934-G-A'	0.455568122	1.709018316	0.040992438	10.7741022	1	330	35	6481	0.302114804	0.537139349
'1-186120461-C-A'	0.455582033	1.767067988	0.040464248	12.4281585	1	330	13	6503	0.302114804	0.199508901
'1-112308722-A-G'	0.455591982	1.521456433	0.293846555	4.979769388	3	328	31	6485	0.906344411	0.475751995
'3-193360769-A-G'	0.455596577	1.751342505	0.040601542	11.98557639	1	330	15	6501	0.302114804	0.230202578
'16-27445755-C-T'	0.455669888	1.367854418	0.477704531	3.202861961	6	325	62	6454	1.812688822	0.95150399
'5-130808381-C-T'	0.45568603	1.80096709	0.040170003	13.59361104	1	330	10	6506	0.302114804	0.153468386
'19-47204207-C-T'	0.455706941	1.370496434	0.480443263	3.190699648	6	325	73	6443	1.812688822	1.120319214
'1-158746588-C-T'	0.455729817	1.781707457	0.040314616	12.90099503	1	330	12	6504	0.302114804	0.184162063
'1-46874247-G-A'	0.455729817	1.781707457	0.040314616	12.90099503	1	330	12	6504	0.302114804	0.184162063
'16-23096952-C-T'	0.455729817	1.781707457	0.040314616	12.90099503	1	330	12	6504	0.302114804	0.184162063
'1-54337043-A-G'	0.455731459	1.520046405	0.29456517	4.94326645	3	328	36	6480	0.906344411	0.552486188
'2-48573875-A-G'	0.455790451	1.519285358	0.294527646	4.932764647	3	328	39	6477	0.906344411	0.598526703
'2-220401788-G-A'	0.455820991	1.801522586	0.040144288	13.66196726	1	330	9	6507	0.302114804	0.138121547
'9-36217445-C-A'	0.455820991	1.801522586	0.040144288	13.66196726	1	330	9	6507	0.302114804	0.138121547
'19-45404058-C-T'	0.455820991	1.801522586	0.040144288	13.66196726	1	330	9	6507	0.302114804	0.138121547
'19-17983458-C-T'	0.455820991	1.801522586	0.040144288	13.66196726	1	330	9	6507	0.302114804	0.138121547
'20-17474942-G-A'	0.455837853	1.729183644	0.040751169	11.31408407	1	330	23	6493	0.302114804	0.352977287
'17-38031648-A-G'	0.455973222	1.519545617	0.292837046	4.989371978	3	328	33	6483	0.906344411	0.506445672
'2-84928377-C-T'	0.456013417	1.743268647	0.040586364	11.67749086	1	330	23	6493	0.302114804	0.352977287
'1-14109084-T-G'	0.456024299	1.520447714	0.291425126	5.043352389	3	328	26	6490	0.906344411	0.399017802
'9-139752913-C-T'	0.45604	1.789390954	0.040198086	13.19752323	1	330	11	6505	0.302114804	0.168815224
'5-138755784-T-G'	0.45604	1.789390954	0.040198086	13.19752323	1	330	11	6505	0.302114804	0.168815224
'5-140237968-A-G'	0.456108063	1.778435146	0.040269641	12.76809873	1	330	16	6500	0.302114804	0.245549417
'5-5461553-C-T'	0.456137252	1.754156175	0.040473874	12.05432487	1	330	17	6499	0.302114804	0.260896255
'5-5464533-C-A'	0.456137252	1.754156175	0.040473874	12.05432487	1	330	17	6499	0.302114804	0.260896255
'5-176025761-C-T'	0.456155519	1.743683729	0.040568287	11.79054188	1	330	20	6496	0.302114804	0.306936771
'19-58058351-G-A'	0.456169519	1.517509117	0.294116667	4.930929022	3	328	42	6474	0.906344411	0.644567219
'21-37603028-C-T'	0.456193641	1.36776587	0.479320026	3.186073545	6	325	71	6445	1.812688822	1.089625537
'17-7909747-C-T'	0.45625456	1.749288394	0.040501208	11.97028751	1	330	15	6501	0.302114804	0.230202578
'11-117095456-G-A'	0.45625456	1.749288394	0.040501208	11.97028751	1	330	15	6501	0.302114804	0.230202578
'2-197002331-G-A'	0.456305268	1.518244356	0.292181233	4.998814309	3	328	30	6486	0.906344411	0.460405157
'12-18793382-C-T'	0.456401771	1.760906466	0.040367322	12.26940136	1	330	16	6500	0.302114804	0.245549417
'7-2752479-G-A'	0.456405896	1.79770124	0.0400686	13.5375231	1	330	10	6506	0.302114804	0.153468386
'14-24798393-C-T'	0.456405896	1.79770124	0.0400686	13.5375231	1	330	10	6506	0.302114804	0.153468386
'3-196388402-G-T'	0.456495135	1.515701356	0.294063137	4.916783009	3	328	41	6475	0.906344411	0.629220381
'9-130197442-G-A'	0.456534811	1.748566902	0.040451266	11.90798567	1	330	20	6496	0.302114804	0.306936771
'6-118635315-C-A'	0.456566955	1.749274455	0.040444107	11.97575152	1	330	16	6500	0.302114804	0.245549417
'8-25253205-C-T'	0.456632196	1.780100937	0.040179493	13.05236643	1	330	10	6506	0.302114804	0.153468386
'1-152285861-G-A'	0.456703487	1.732907622	0.04056727	11.52337697	1	330	21	6495	0.302114804	0.32228361
'10-50824106-C-T'	0.456731403	1.514197249	0.293419679	4.916846827	3	328	47	6469	0.906344411	0.721301412
'16-31146797-C-T'	0.4567372	1.518118789	0.288916303	5.100323504	3	328	23	6493	0.906344411	0.352977287
'16-88798869-C-T'	0.4567372	1.518118789	0.288916303	5.100323504	3	328	23	6493	0.906344411	0.352977287
'5-180276345-A-G'	0.456846332	1.735914678	0.040506793	11.56004935	1	330	22	6494	0.302114804	0.337630448
'2-46234641-A-G'	0.456857077	1.513413569	0.293620533	4.904561457	3	328	40	6476	0.906344411	0.613873542
'19-12430462-G-A'	0.456866876	1.515085114	0.292232762	4.970086963	3	328	29	6487	0.906344411	0.445058318
'15-31294159-C-T'	0.456894043	1.705307604	0.040793814	10.80807403	1	330	26	6490	0.302114804	0.399017802
'2-29344334-C-G'	0.456905016	1.364794003	0.478700214	3.174678198	6	325	75	6441	1.812688822	1.151012891
'12-102437959-G-T'	0.456995801	1.729476988	0.040543712	11.43150235	1	330	22	6494	0.302114804	0.337630448
'12-133226340-C-T'	0.457008456	1.780525754	0.040113114	13.15176497	1	330	9	6507	0.302114804	0.138121547
'11-124621363-A-T'	0.457013626	1.767286745	0.040218833	12.66742525	1	330	11	6505	0.302114804	0.168815224
'2-190660536-GG-TA'	0.457013626	1.767286745	0.040218833	12.66742525	1	330	11	6505	0.302114804	0.168815224
'7-73151300-C-A'	0.457013626	1.767286745	0.040218833	12.66742525	1	330	11	6505	0.302114804	0.168815224
'1-119584949-GT-AC'	0.457013626	1.767286745	0.040218833	12.66742525	1	330	11	6505	0.302114804	0.168815224
'5-137521241-A-G'	0.457044725	1.73137444	0.0405219	11.52102136	1	330	19	6497	0.302114804	0.291589932
'8-140631251-G-A'	0.457137943	1.748269435	0.040356492	12.03743977	1	330	15	6501	0.302114804	0.230202578
'1-248004876-C-T'	0.457259637	1.512114299	0.293069202	4.917044567	3	328	35	6481	0.906344411	0.537139349
'1-236979821-G-A'	0.457277667	1.77975406	0.040075307	13.17791327	1	330	9	6507	0.302114804	0.138121547
'19-58004723-A-G'	0.457277667	1.77975406	0.040075307	13.17791327	1	330	9	6507	0.302114804	0.138121547
'X-149638450-C-T'	0.457287277	1.780601456	0.040060288	13.11804496	1	330	11	6505	0.302114804	0.168815224
'2-189943819-G-A'	0.457297796	1.745149236	0.040354292	11.94452077	1	330	17	6499	0.302114804	0.260896255
'22-50316288-G-A'	0.457333857	1.513146173	0.290795814	4.994154477	3	328	28	6488	0.906344411	0.429711479
'19-19788681-G-A'	0.457375453	1.767231017	0.040158209	12.7186086	1	330	11	6505	0.302114804	0.168815224
'2-47314198-C-A'	0.457470005	1.511294038	0.292460685	4.926656423	3	328	33	6483	0.906344411	0.506445672
'13-33017748-G-A'	0.457500729	1.751353439	0.040263555	12.14264579	1	330	16	6500	0.302114804	0.245549417
'15-34080588-C-T'	0.457508762	1.510943618	0.292715051	4.917647587	3	328	40	6476	0.906344411	0.613873542
'13-48651329-A-T'	0.457516044	1.511269943	0.292063502	4.938410933	3	328	32	6484	0.906344411	0.491098834
'3-135721486-A-C'	0.457529312	1.731643523	0.040433669	11.5723504	1	330	19	6497	0.302114804	0.291589932
'19-8613133-G-A'	0.457547835	1.511835189	0.291191761	4.972303613	3	328	28	6488	0.906344411	0.429711479
'19-59028254-C-T'	0.457554494	1.755760139	0.040221985	12.34356983	1	330	13	6503	0.302114804	0.199508901
'3-9970073-C-G'	0.457596761	1.774073541	0.040064504	12.99093741	1	330	10	6506	0.302114804	0.153468386
'15-42145506-G-A'	0.457596761	1.774073541	0.040064504	12.99093741	1	330	10	6506	0.302114804	0.153468386
'19-42410098-C-T'	0.457596761	1.774073541	0.040064504	12.99093741	1	330	10	6506	0.302114804	0.153468386
'17-27187533-G-A'	0.457596761	1.774073541	0.040064504	12.99093741	1	330	10	6506	0.302114804	0.153468386
'14-53100305-C-T'	0.457596761	1.774073541	0.040064504	12.99093741	1	330	10	6506	0.302114804	0.153468386
'12-55820547-C-A'	0.457614908	1.509029044	0.293342547	4.871291335	3	328	49	6467	0.906344411	0.751995089
'22-18347431-C-T'	0.457699809	1.724299267	0.040469757	11.37503333	1	330	26	6490	0.302114804	0.399017802
'11-64010962-C-G'	0.457781242	1.762403503	0.040126439	12.58490939	1	330	12	6504	0.302114804	0.184162063
'16-57596371-G-A'	0.457781242	1.762403503	0.040126439	12.58490939	1	330	12	6504	0.302114804	0.184162063
'9-738322-G-A'	0.457781242	1.762403503	0.040126439	12.58490939	1	330	12	6504	0.302114804	0.184162063
'3-39425227-C-T'	0.457792453	1.702870207	0.040659608	10.83623158	1	330	26	6490	0.302114804	0.399017802
'6-24472814-G-A'	0.457814868	1.745250554	0.040266404	12.03406236	1	330	15	6501	0.302114804	0.230202578
'13-45147926-G-A'	0.457817625	1.733571204	0.040365924	11.65604992	1	330	18	6498	0.302114804	0.276243094
'9-135772014-C-T'	0.457834839	1.509150846	0.292007463	4.91693173	3	328	38	6478	0.906344411	0.583179865
'4-74008480-C-T'	0.457873725	1.781493508	0.039957687	13.3035229	1	330	9	6507	0.302114804	0.138121547
'X-37026799-A-G'	0.457873725	1.781493508	0.039957687	13.3035229	1	330	9	6507	0.302114804	0.138121547
'11-71238555-G-C'	0.457873725	1.781493508	0.039957687	13.3035229	1	330	9	6507	0.302114804	0.138121547
'8-144557681-C-T'	0.457873725	1.781493508	0.039957687	13.3035229	1	330	9	6507	0.302114804	0.138121547
'2-113676244-AC-A'	0.457873725	1.781493508	0.039957687	13.3035229	1	330	9	6507	0.302114804	0.138121547
'1-157103950-G-A'	0.457873725	1.781493508	0.039957687	13.3035229	1	330	9	6507	0.302114804	0.138121547
'3-78735014-G-A'	0.457909635	1.510307802	0.290372734	4.983470565	3	328	27	6489	0.906344411	0.414364641
'10-11504687-G-A'	0.45794978	1.509230222	0.291421495	4.939750702	3	328	31	6485	0.906344411	0.475751995
'9-35958056-C-T'	0.458046906	1.751720238	0.040169137	12.25188707	1	330	14	6502	0.302114804	0.21485574
'19-35500227-C-T'	0.458046906	1.751720238	0.040169137	12.25188707	1	330	14	6502	0.302114804	0.21485574
'7-42977137-C-T'	0.458061241	1.509168084	0.29056023	4.965493863	3	328	29	6487	0.906344411	0.445058318
'1-40928278-C-A'	0.458063627	1.769601483	0.040017756	12.86005792	1	330	11	6505	0.302114804	0.168815224
'17-7188423-G-A'	0.458063627	1.769601483	0.040017756	12.86005792	1	330	11	6505	0.302114804	0.168815224
'17-7722251-C-T'	0.458063627	1.769601483	0.040017756	12.86005792	1	330	11	6505	0.302114804	0.168815224
'22-28378351-C-T'	0.458079235	1.509543911	0.289911943	4.989292191	3	328	27	6489	0.906344411	0.414364641
'10-112544125-C-T'	0.45826137	1.356682675	0.474768334	3.166923937	6	325	66	6450	1.812688822	1.012891344
'7-82580385-A-G'	0.458289469	1.50758677	0.290917634	4.939713449	3	328	31	6485	0.906344411	0.475751995
'10-98133387-C-T'	0.458372623	1.728835144	0.040311926	11.57700199	1	330	20	6496	0.302114804	0.306936771
'1-45267346-G-T'	0.458378734	1.767194786	0.039986564	12.8484691	1	330	11	6505	0.302114804	0.168815224
'17-33903159-C-A'	0.458401526	1.777389363	0.039896161	13.17498275	1	330	10	6506	0.302114804	0.153468386
'22-26886069-G-A'	0.458401526	1.777389363	0.039896161	13.17498275	1	330	10	6506	0.302114804	0.153468386
'11-108139303-G-C'	0.458401526	1.777389363	0.039896161	13.17498275	1	330	10	6506	0.302114804	0.153468386
'8-37794845-C-T'	0.458401526	1.777389363	0.039896161	13.17498275	1	330	10	6506	0.302114804	0.153468386
'X-38664744-G-A'	0.458411839	1.506802792	0.290658851	4.937390324	3	328	33	6483	0.906344411	0.506445672
'8-144696808-G-A'	0.458443972	1.734381413	0.040246326	11.71635542	1	330	20	6496	0.302114804	0.306936771
'1-158589121-G-A'	0.458465902	1.505361063	0.292384968	4.872230498	3	328	40	6476	0.906344411	0.613873542
'5-148999940-C-T'	0.458492192	1.719804015	0.040378865	11.37554212	1	330	24	6492	0.302114804	0.368324125
'14-24792274-C-T'	0.458531107	1.749785043	0.04010832	12.31501212	1	330	12	6504	0.302114804	0.184162063
'18-215504-G-A'	0.458532401	1.72664739	0.040309219	11.57705382	1	330	18	6498	0.302114804	0.276243094
'3-44636278-CAT-C'	0.458554716	1.354234484	0.473146399	3.168684519	6	325	63	6453	1.812688822	0.966850829
'15-93567716-G-C'	0.458566291	1.782284414	0.039830181	13.38079566	1	330	10	6506	0.302114804	0.153468386
'3-69986984-C-T'	0.458575248	1.506344998	0.290495245	4.942741226	3	328	29	6487	0.906344411	0.445058318
'X-135428829-G-A'	0.458706535	1.505108817	0.291101032	4.91200509	3	328	32	6484	0.906344411	0.491098834
'2-179440044-C-T'	0.458722042	1.504430909	0.291820875	4.882712686	3	328	36	6480	0.906344411	0.552486188
'19-19751344-C-T'	0.458786052	1.770597424	0.039882766	12.94701347	1	330	12	6504	0.302114804	0.184162063
'19-41863821-G-A'	0.458792918	1.504354276	0.291250243	4.898729856	3	328	35	6481	0.906344411	0.537139349
'2-179435964-T-G'	0.458794801	1.785807268	0.0397619	13.53740682	1	330	9	6507	0.302114804	0.138121547
'12-58138971-G-A'	0.458794801	1.785807268	0.0397619	13.53740682	1	330	9	6507	0.302114804	0.138121547
'21-34799217-G-A'	0.458794801	1.785807268	0.0397619	13.53740682	1	330	9	6507	0.302114804	0.138121547
'6-158438291-C-T'	0.458866616	1.733699604	0.040180952	11.75992014	1	330	18	6498	0.302114804	0.276243094
'1-29447792-G-A'	0.458903668	1.505525714	0.289200128	4.976761573	3	328	26	6490	0.906344411	0.399017802
'19-50971038-C-T'	0.458915438	1.790432693	0.039706717	13.73861869	1	330	9	6507	0.302114804	0.138121547
'12-57871388-G-A'	0.458940271	1.50516378	0.288680861	4.982588023	3	328	29	6487	0.906344411	0.445058318
'7-6045600-C-G'	0.45898303	1.736036305	0.040141883	11.85723008	1	330	20	6496	0.302114804	0.306936771
'19-8176947-T-C'	0.458995864	1.777903204	0.039785152	13.19360092	1	330	12	6504	0.302114804	0.184162063
'7-148851159-C-T'	0.459019486	1.750669611	0.040017232	12.40314884	1	330	12	6504	0.302114804	0.184162063
'19-10260252-G-A'	0.459064608	1.502589895	0.290844306	4.889102641	3	328	42	6474	0.906344411	0.644567219
'11-48328098-T-C'	0.45908522	1.504447044	0.289083437	4.96884329	3	328	27	6489	0.906344411	0.414364641
'18-14104957-G-A'	0.459156164	1.502980116	0.290273874	4.916321483	3	328	32	6484	0.906344411	0.491098834
'1-10384896-C-T'	0.459159608	1.743202	0.040046274	12.07528892	1	330	17	6499	0.302114804	0.260896255
'6-159672347-G-A'	0.459162383	1.502644044	0.290506339	4.904358575	3	328	36	6480	0.906344411	0.552486188
'19-52272131-T-C'	0.459162584	1.351681713	0.472489754	3.160088882	6	325	65	6451	1.812688822	0.997544506
'1-40756572-G-A'	0.459219774	1.698758119	0.040447182	10.85684105	1	330	31	6485	0.302114804	0.475751995
'20-42242524-T-C'	0.459264037	1.501527239	0.291480459	4.866384619	3	328	40	6476	0.906344411	0.613873542
'15-42154377-C-A'	0.459272912	1.769105219	0.039818288	13.03317436	1	330	11	6505	0.302114804	0.168815224
'17-17699912-G-A'	0.459272912	1.769105219	0.039818288	13.03317436	1	330	11	6505	0.302114804	0.168815224
'18-72180831-C-T'	0.459276102	1.739385147	0.040062411	11.99338432	1	330	17	6499	0.302114804	0.260896255
'1-245582955-G-A'	0.459332871	1.502713579	0.289571134	4.938167464	3	328	29	6487	0.906344411	0.445058318
'18-13015389-C-G'	0.459397886	1.351686248	0.473301563	3.152147991	6	325	69	6447	1.812688822	1.05893186
'17-30980871-T-A'	0.459414911	1.49976254	0.292413213	4.819173832	3	328	49	6467	0.906344411	0.751995089
'5-38952527-C-T'	0.459492301	1.74404476	0.039993757	12.26224459	1	330	12	6504	0.302114804	0.184162063
'6-31595795-C-T'	0.459517511	1.500621579	0.289970226	4.897676599	3	328	39	6477	0.906344411	0.598526703
'1-155039270-C-T'	0.45952075	1.709430051	0.040298237	11.21021778	1	330	20	6496	0.302114804	0.306936771
'11-115085401-A-G'	0.459578072	1.715977695	0.040227886	11.40477362	1	330	21	6495	0.302114804	0.32228361
'12-102055018-C-T'	0.459602214	1.768351593	0.039770107	13.07694314	1	330	10	6506	0.302114804	0.153468386
'22-32881102-C-T'	0.459628475	1.501126052	0.288664159	4.944412047	3	328	32	6484	0.906344411	0.491098834
'1-19440511-C-T'	0.459699067	1.350010025	0.47242511	3.151520609	6	325	65	6451	1.812688822	0.997544506
'22-42526775-C-T'	0.459728507	1.761755048	0.039803987	12.88596177	1	330	10	6506	0.302114804	0.153468386
'9-107581904-G-A'	0.459821039	1.747684676	0.039898218	12.33208954	1	330	15	6501	0.302114804	0.230202578
'2-31215853-G-A'	0.459858416	1.745870077	0.039906228	12.26590233	1	330	16	6500	0.302114804	0.245549417
'12-56077603-G-A'	0.459895203	1.784417413	0.039589981	13.68290546	1	330	9	6507	0.302114804	0.138121547
'5-175815300-T-C'	0.459895203	1.784417413	0.039589981	13.68290546	1	330	9	6507	0.302114804	0.138121547
'11-112025712-G-A'	0.459895203	1.784417413	0.039589981	13.68290546	1	330	9	6507	0.302114804	0.138121547
'1-16451737-C-G'	0.459922618	1.498125407	0.290619632	4.858569619	3	328	42	6474	0.906344411	0.644567219
'17-42158212-G-A'	0.459935448	1.748271113	0.039879531	12.42090835	1	330	13	6503	0.302114804	0.199508901
'17-38449759-A-G'	0.45995295	1.499652205	0.288974286	4.928919756	3	328	28	6488	0.906344411	0.429711479
'22-35783110-C-T'	0.459957815	1.732960234	0.040007011	11.92955567	1	330	15	6501	0.302114804	0.230202578
'10-11911741-C-T'	0.459986726	1.690635626	0.040397406	10.75575607	1	330	29	6487	0.302114804	0.445058318
'6-47563608-A-G'	0.459991167	1.694293637	0.04036164	10.85617014	1	330	27	6489	0.302114804	0.414364641
'6-27100931-C-T'	0.460026431	1.745861583	0.039878489	12.29760785	1	330	14	6502	0.302114804	0.21485574
'1-204588799-C-T'	0.460110784	1.764177523	0.039713251	12.94671103	1	330	11	6505	0.302114804	0.168815224
'1-113098598-T-C'	0.46012154	1.497890678	0.289754978	4.886022688	3	328	33	6483	0.906344411	0.506445672
'7-95157533-G-A'	0.460139091	1.772793492	0.039636044	13.22345449	1	330	11	6505	0.302114804	0.168815224
'12-53008439-G-A'	0.460139091	1.772793492	0.039636044	13.22345449	1	330	11	6505	0.302114804	0.168815224
'3-51812791-C-T'	0.460178452	1.726222722	0.040026229	11.72544132	1	330	18	6498	0.302114804	0.276243094
'19-36230747-G-A'	0.460183949	1.767538083	0.03968266	13.18823545	1	330	9	6507	0.302114804	0.138121547
'1-94514466-T-C'	0.460217129	1.498367729	0.288594481	4.928038202	3	328	28	6488	0.906344411	0.429711479
'1-162270463-G-A'	0.460240001	1.498205424	0.288723303	4.92330965	3	328	28	6488	0.906344411	0.429711479
'19-10444074-G-A'	0.460282829	1.496179673	0.290787929	4.838472241	3	328	41	6475	0.906344411	0.629220381
'9-130941316-C-A'	0.460285909	1.495139519	0.291593214	4.799805589	3	328	47	6469	0.906344411	0.721301412
'19-53994611-A-G'	0.460297857	1.497065895	0.289491017	4.886407208	3	328	33	6483	0.906344411	0.506445672
'10-125805537-C-T'	0.460435985	1.716987711	0.040064621	11.4794928	1	330	21	6495	0.302114804	0.32228361
'7-48317939-T-G'	0.460566181	1.694759744	0.040251681	10.88863649	1	330	28	6488	0.302114804	0.429711479
'7-76054389-G-C'	0.460574485	1.707641215	0.040132594	11.27568469	1	330	20	6496	0.302114804	0.306936771
'8-12957657-C-T'	0.460697178	1.755939515	0.039688922	12.83214679	1	330	10	6506	0.302114804	0.153468386
'3-108072287-G-T'	0.460697178	1.755939515	0.039688922	12.83214679	1	330	10	6506	0.302114804	0.153468386
'17-77708985-G-A'	0.460705651	1.737951772	0.039838275	12.20564583	1	330	13	6503	0.302114804	0.199508901
'9-139697135-T-C'	0.460723347	1.74350074	0.039787625	12.39433412	1	330	12	6504	0.302114804	0.184162063
'11-57509397-A-T'	0.460736323	1.495661929	0.288207191	4.914251872	3	328	30	6486	0.906344411	0.460405157
'14-33293399-A-G'	0.460745152	1.750875604	0.039717907	12.59840924	1	330	12	6504	0.302114804	0.184162063
'7-100085880-C-T'	0.460842315	1.493971121	0.289542487	4.856806297	3	328	35	6481	0.906344411	0.537139349
'4-5755565-G-A'	0.46084984	1.492745423	0.290803562	4.80438189	3	328	49	6467	0.906344411	0.751995089
'3-50369058-C-T'	0.460875772	1.769931549	0.039543286	13.33898489	1	330	9	6507	0.302114804	0.138121547
'11-710444-C-T'	0.460875772	1.769931549	0.039543286	13.33898489	1	330	9	6507	0.302114804	0.138121547
'16-9858502-C-G'	0.460890288	1.491995478	0.291158516	4.784197241	3	328	48	6468	0.906344411	0.73664825
'13-25077802-G-A'	0.460978567	1.676463471	0.040363339	10.48132299	1	330	29	6487	0.302114804	0.445058318
'9-134353151-C-G'	0.460997098	1.679910486	0.040325822	10.5712529	1	330	30	6486	0.302114804	0.460405157
'4-3526764-G-A'	0.461016467	1.740397962	0.039757928	12.26141742	1	330	14	6502	0.302114804	0.21485574
'15-43571404-C-T'	0.46103144	1.684114176	0.04027708	10.67399504	1	330	26	6490	0.302114804	0.399017802
'X-91456393-G-A'	0.46103144	1.684114176	0.04027708	10.67399504	1	330	26	6490	0.302114804	0.399017802
'17-73911152-C-T'	0.461074601	1.345535508	0.472337729	3.125843246	6	325	82	6434	1.812688822	1.258440761
'14-57092112-G-A'	0.461085815	1.491298967	0.290661987	4.793369787	3	328	46	6470	0.906344411	0.705954573
'3-50129560-G-A'	0.461118972	1.717575147	0.039945974	11.60564494	1	330	21	6495	0.302114804	0.32228361
'2-234916725-G-A'	0.461142209	1.761558817	0.039570485	13.12428841	1	330	9	6507	0.302114804	0.138121547
'11-44228435-G-A'	0.461142209	1.761558817	0.039570485	13.12428841	1	330	9	6507	0.302114804	0.138121547
'1-16332820-T-C'	0.461142209	1.761558817	0.039570485	13.12428841	1	330	9	6507	0.302114804	0.138121547
'19-21991185-T-C'	0.461142209	1.761558817	0.039570485	13.12428841	1	330	9	6507	0.302114804	0.138121547
'X-30254608-T-C'	0.461142209	1.761558817	0.039570485	13.12428841	1	330	9	6507	0.302114804	0.138121547
'3-52378506-G-A'	0.461142209	1.761558817	0.039570485	13.12428841	1	330	9	6507	0.302114804	0.138121547
'7-130025721-C-T'	0.461142209	1.761558817	0.039570485	13.12428841	1	330	9	6507	0.302114804	0.138121547
'10-101639978-C-T'	0.461142209	1.761558817	0.039570485	13.12428841	1	330	9	6507	0.302114804	0.138121547
'11-61646921-C-T'	0.461142209	1.761558817	0.039570485	13.12428841	1	330	9	6507	0.302114804	0.138121547
'12-863309-C-A'	0.461142209	1.761558817	0.039570485	13.12428841	1	330	9	6507	0.302114804	0.138121547
'5-16451881-A-T'	0.461157646	1.704965477	0.040053332	11.23402308	1	330	21	6495	0.302114804	0.32228361
'10-121429645-G-A'	0.46124583	1.493022247	0.287907515	4.899467177	3	328	29	6487	0.906344411	0.445058318
'1-32647133-C-G'	0.461254228	1.491575096	0.289550884	4.834016088	3	328	38	6478	0.906344411	0.583179865
'11-5537100-A-G'	0.461265787	1.749603773	0.039645043	12.67717269	1	330	11	6505	0.302114804	0.168815224
'12-110231780-G-A'	0.461265787	1.749603773	0.039645043	12.67717269	1	330	11	6505	0.302114804	0.168815224
'3-52727466-TC-GA'	0.461265787	1.749603773	0.039645043	12.67717269	1	330	11	6505	0.302114804	0.168815224
'17-38928075-G-A'	0.461359155	1.726755043	0.039818452	11.87315493	1	330	17	6499	0.302114804	0.260896255
'9-37441313-A-G'	0.461453512	1.766247174	0.039470192	13.21940785	1	330	10	6506	0.302114804	0.153468386
'1-186275730-T-C'	0.46147688	1.490546251	0.289234384	4.83409714	3	328	37	6479	0.906344411	0.567833026
'13-61986417-G-A'	0.461477305	1.4926325	0.286742008	4.931772292	3	328	27	6489	0.906344411	0.414364641
'4-186350595-G-A'	0.461521684	1.756473599	0.039544815	12.95471781	1	330	10	6506	0.302114804	0.153468386
'11-66204592-G-A'	0.461521684	1.756473599	0.039544815	12.95471781	1	330	10	6506	0.302114804	0.153468386
'6-34511830-C-T'	0.461521684	1.756473599	0.039544815	12.95471781	1	330	10	6506	0.302114804	0.153468386
'16-449089-G-A'	0.461521684	1.756473599	0.039544815	12.95471781	1	330	10	6506	0.302114804	0.153468386
'22-36902101-G-A'	0.461521684	1.756473599	0.039544815	12.95471781	1	330	10	6506	0.302114804	0.153468386
'17-18855539-C-T'	0.461521684	1.756473599	0.039544815	12.95471781	1	330	10	6506	0.302114804	0.153468386
'9-135204506-T-C'	0.461521684	1.756473599	0.039544815	12.95471781	1	330	10	6506	0.302114804	0.153468386
'7-50571755-C-A'	0.461623301	1.490028275	0.288853048	4.841098927	3	328	35	6481	0.906344411	0.537139349
'18-43446862-C-T'	0.461721825	1.677836803	0.040219586	10.5831932	1	330	27	6489	0.302114804	0.414364641
'4-1902579-C-T'	0.461751291	1.340051444	0.468334103	3.133759525	6	325	64	6452	1.812688822	0.982197667
'11-2424275-G-A'	0.461760058	1.340339809	0.469014039	3.126901131	6	325	87	6429	1.812688822	1.335174954
'19-46651555-G-T'	0.461832804	1.76390923	0.03943189	13.27311059	1	330	9	6507	0.302114804	0.138121547
'6-39034071-C-T'	0.461832804	1.76390923	0.03943189	13.27311059	1	330	9	6507	0.302114804	0.138121547
'10-126172791-G-A'	0.461832804	1.76390923	0.03943189	13.27311059	1	330	9	6507	0.302114804	0.138121547
'2-219129896-G-A'	0.461832804	1.76390923	0.03943189	13.27311059	1	330	9	6507	0.302114804	0.138121547
'17-20107657-A-T'	0.461832804	1.76390923	0.03943189	13.27311059	1	330	9	6507	0.302114804	0.138121547
'8-94746878-G-A'	0.461832804	1.76390923	0.03943189	13.27311059	1	330	9	6507	0.302114804	0.138121547
'3-52786344-G-A'	0.461832804	1.76390923	0.03943189	13.27311059	1	330	9	6507	0.302114804	0.138121547
'11-22647116-C-A'	0.461902817	1.738746905	0.03962859	12.39325777	1	330	12	6504	0.302114804	0.184162063
'7-5530987-G-A'	0.461942385	1.48789264	0.289063478	4.813142142	3	328	41	6475	0.906344411	0.629220381
'11-624851-C-T'	0.461964153	1.692937694	0.0400244	10.96562855	1	330	25	6491	0.302114804	0.383670964
'2-144765060-G-A'	0.461980107	1.682413327	0.040127019	10.71087976	1	330	31	6485	0.302114804	0.475751995
'12-2974536-G-A'	0.461991582	1.743234975	0.039574715	12.53970092	1	330	13	6503	0.302114804	0.199508901
'15-25936865-C-T'	0.462021337	1.735105705	0.039634254	12.2340556	1	330	14	6502	0.302114804	0.21485574
'7-135333173-G-A'	0.462024543	1.740854151	0.039579856	12.37061055	1	330	15	6501	0.302114804	0.230202578
'2-197085631-T-C'	0.462047624	1.752542245	0.039484217	12.84007659	1	330	11	6505	0.302114804	0.168815224
'18-55020110-T-C'	0.462047624	1.752542245	0.039484217	12.84007659	1	330	11	6505	0.302114804	0.168815224
'1-3548122-G-A'	0.462085333	1.486951406	0.289480729	4.794158693	3	328	46	6470	0.906344411	0.705954573
'1-36921408-G-A'	0.46211791	1.687856491	0.040051801	10.87716761	1	330	24	6492	0.302114804	0.368324125
'1-26387783-G-A'	0.462226895	1.487535613	0.287690294	4.853895551	3	328	33	6483	0.906344411	0.506445672
'1-79093699-T-C'	0.462231867	1.48812495	0.287187631	4.87744135	3	328	29	6487	0.906344411	0.445058318
'17-42225893-C-T'	0.46225498	1.705437907	0.039858856	11.35511784	1	330	21	6495	0.302114804	0.32228361
'1-207134226-C-T'	0.462302957	1.721771214	0.039702686	11.84130822	1	330	18	6498	0.302114804	0.276243094
'1-207134410-T-G'	0.462302957	1.721771214	0.039702686	11.84130822	1	330	18	6498	0.302114804	0.276243094
'16-455023-C-A'	0.462304003	1.693232476	0.039968501	11.0451068	1	330	29	6487	0.302114804	0.445058318
'9-140120188-T-A'	0.462370802	1.339402088	0.469881479	3.11451781	6	325	77	6439	1.812688822	1.181706568
'10-118363612-T-C'	0.462378922	1.487227356	0.287031477	4.871696675	3	328	31	6485	0.906344411	0.475751995
'10-97963824-A-G'	0.462382407	1.703520721	0.039858711	11.34401604	1	330	24	6492	0.302114804	0.368324125
'3-47539870-T-C'	0.462392045	1.725752174	0.039650669	11.96600315	1	330	16	6500	0.302114804	0.245549417
'22-32009612-G-A'	0.462405959	1.709478025	0.039799217	11.51576346	1	330	26	6490	0.302114804	0.399017802
'7-138978705-A-G'	0.46241909	1.760342403	0.039357031	13.16195319	1	330	10	6506	0.302114804	0.153468386
'9-135139746-G-A'	0.46241909	1.760342403	0.039357031	13.16195319	1	330	10	6506	0.302114804	0.153468386
'2-141115595-C-T'	0.46241909	1.760342403	0.039357031	13.16195319	1	330	10	6506	0.302114804	0.153468386
'21-43710279-C-T'	0.46241909	1.760342403	0.039357031	13.16195319	1	330	10	6506	0.302114804	0.153468386
'19-15273335-C-T'	0.462545318	1.6990364	0.039871968	11.23071305	1	330	22	6494	0.302114804	0.337630448
'1-10532403-CAGG-C'	0.462626097	1.757203717	0.039352382	13.12856724	1	330	10	6506	0.302114804	0.153468386
'21-46687469-G-A'	0.462692303	1.482854669	0.29017024	4.734407418	3	328	55	6461	0.906344411	0.84407612
'11-64010748-C-A'	0.46272128	1.4848962	0.287113206	4.843223679	3	328	39	6477	0.906344411	0.598526703
'9-134308126-G-A'	0.462724529	1.486251979	0.286138586	4.893106553	3	328	27	6489	0.906344411	0.414364641
'18-33775295-T-C'	0.46273756	1.745822389	0.039422482	12.68005827	1	330	13	6503	0.302114804	0.199508901
'22-25755878-G-A'	0.462877033	1.483566765	0.287127184	4.825666068	3	328	39	6477	0.906344411	0.598526703
'16-1709988-C-T'	0.462891277	1.483624667	0.287013269	4.830204279	3	328	42	6474	0.906344411	0.644567219
'4-2952883-G-A'	0.462891469	1.754498839	0.039323247	12.98435314	1	330	12	6504	0.302114804	0.184162063
'2-219603082-C-T'	0.462895074	1.74904457	0.039378511	12.92286124	1	330	10	6506	0.302114804	0.153468386
'14-94914634-G-A'	0.462932502	1.716069389	0.039647726	11.75513257	1	330	22	6494	0.302114804	0.337630448
'19-48801278-G-A'	0.462959379	1.484881959	0.286181699	4.87876636	3	328	28	6488	0.906344411	0.429711479
'10-24783521-A-G'	0.462965806	1.483794342	0.287330479	4.831945191	3	328	33	6483	0.906344411	0.506445672
'1-151804213-G-A'	0.463029676	1.73188279	0.039499939	12.3542062	1	330	11	6505	0.302114804	0.168815224
'19-55549590-C-T'	0.463029676	1.73188279	0.039499939	12.3542062	1	330	11	6505	0.302114804	0.168815224
'1-36932047-C-T'	0.4630899	1.33676561	0.469333351	3.104926904	6	325	79	6437	1.812688822	1.212400246
'11-60184319-C-T'	0.463109028	1.482577197	0.28768407	4.808267393	3	328	37	6479	0.906344411	0.567833026
'1-152080820-C-G'	0.463113568	1.72049343	0.039583985	11.98121808	1	330	13	6503	0.302114804	0.199508901
'14-70989964-T-C'	0.463115566	1.483134744	0.287078235	4.833227158	3	328	33	6483	0.906344411	0.506445672
'19-42754716-C-T'	0.4631447	1.75594406	0.039281103	13.22626398	1	330	9	6507	0.302114804	0.138121547
'1-160970508-G-A'	0.463149924	1.739927003	0.039408503	12.60717637	1	330	11	6505	0.302114804	0.168815224
'16-77401479-G-A'	0.463161348	1.481380001	0.288344489	4.773138645	3	328	44	6472	0.906344411	0.675260896
'2-230841011-C-T'	0.463173024	1.483620988	0.285726845	4.87554271	3	328	33	6483	0.906344411	0.506445672
'5-41150035-A-G'	0.463278047	1.710020962	0.039649399	11.67180516	1	330	15	6501	0.302114804	0.230202578
'9-6550885-G-A'	0.463278047	1.710020962	0.039649399	11.67180516	1	330	15	6501	0.302114804	0.230202578
'16-50138852-AC-TA'	0.463312945	1.735263949	0.039417899	12.43455506	1	330	14	6502	0.302114804	0.21485574
'17-38609370-G-A'	0.463314667	1.732486711	0.039439481	12.32209048	1	330	14	6502	0.302114804	0.21485574
'10-128147738-G-A'	0.463383289	1.482694471	0.28569821	4.870664412	3	328	30	6486	0.906344411	0.460405157
'11-93554242-C-G'	0.463400243	1.675279385	0.039955864	10.69179181	1	330	27	6489	0.302114804	0.414364641
'2-240085543-C-T'	0.463404935	1.731915517	0.039437412	12.40962949	1	330	11	6505	0.302114804	0.168815224
'15-65490907-G-A'	0.463404935	1.731915517	0.039437412	12.40962949	1	330	11	6505	0.302114804	0.168815224
'15-92690379-A-G'	0.463447588	1.483056801	0.285232978	4.89264638	3	328	26	6490	0.906344411	0.399017802
'6-26093125-G-A'	0.463453665	1.71645862	0.039556464	11.83716344	1	330	16	6500	0.302114804	0.245549417
'6-25538140-G-C'	0.463566065	1.751154032	0.039245217	13.05548979	1	330	10	6506	0.302114804	0.153468386
'19-55144138-C-G'	0.463580301	1.721135084	0.03949932	12.0553965	1	330	13	6503	0.302114804	0.199508901
'6-51524409-G-T'	0.463594784	1.685670157	0.039820117	10.98168968	1	330	23	6493	0.302114804	0.352977287
'19-33333137-G-A'	0.463633334	1.738365026	0.039344813	12.67007398	1	330	10	6506	0.302114804	0.153468386
'11-11348660-C-G'	0.463731144	1.480550771	0.285756247	4.846951806	3	328	35	6481	0.906344411	0.537139349
'3-13669333-C-T'	0.463815448	1.480461928	0.285329982	4.859614533	3	328	32	6484	0.906344411	0.491098834
'17-27613838-T-C'	0.46383589	1.48086089	0.285027592	4.875978746	3	328	28	6488	0.906344411	0.429711479
'X-140996127-A-G'	0.46383589	1.48086089	0.285027592	4.875978746	3	328	28	6488	0.906344411	0.429711479
'1-31409634-A-G'	0.463849064	1.69153562	0.039723456	11.19471192	1	330	19	6497	0.302114804	0.291589932
'1-36563583-C-T'	0.463908449	1.697236696	0.039649737	11.28615525	1	330	21	6495	0.302114804	0.32228361
'2-228563630-T-C'	0.463931098	1.758966977	0.039120991	13.40373019	1	330	9	6507	0.302114804	0.138121547
'9-119413990-C-T'	0.463985695	1.715273392	0.03948068	11.89894454	1	330	15	6501	0.302114804	0.230202578
'6-51612626-A-G'	0.46403454	1.478981009	0.285832476	4.832531425	3	328	32	6484	0.906344411	0.491098834
'1-176640235-C-T'	0.46407514	1.717344359	0.039446495	11.97160859	1	330	14	6502	0.302114804	0.21485574
'1-55072911-C-T'	0.464090738	1.749956147	0.03917275	13.15624623	1	330	9	6507	0.302114804	0.138121547
'4-16168293-C-T'	0.464102919	1.734182007	0.039297881	12.55032594	1	330	11	6505	0.302114804	0.168815224
'12-7290617-T-A'	0.464102919	1.734182007	0.039297881	12.55032594	1	330	11	6505	0.302114804	0.168815224
'3-52266056-G-A'	0.464220889	1.738235702	0.039243992	12.70135963	1	330	11	6505	0.302114804	0.168815224
'19-40331327-G-T'	0.464226351	1.686836961	0.039696811	11.05225569	1	330	28	6488	0.302114804	0.429711479
'7-24747872-C-T'	0.464265983	1.70570848	0.039518281	11.63186234	1	330	17	6499	0.302114804	0.260896255
'7-195594-G-A'	0.464285223	1.475914065	0.287117701	4.758226098	3	328	45	6471	0.906344411	0.690607735
'11-62400108-G-A'	0.464328765	1.332860927	0.469279163	3.082446755	6	325	99	6417	1.812688822	1.519337017
'14-68123146-C-T'	0.464353107	1.661849374	0.039924978	10.43403624	1	330	28	6488	0.302114804	0.429711479
'1-155013057-G-C'	0.464368192	1.698763514	0.039559735	11.40052809	1	330	22	6494	0.302114804	0.337630448
'6-146755560-T-C'	0.464396203	1.47623607	0.286741209	4.779543227	3	328	37	6479	0.906344411	0.567833026
'8-10532237-C-A'	0.464416006	1.745095434	0.039153057	12.95521078	1	330	11	6505	0.302114804	0.168815224
'1-146757108-A-G'	0.464416446	1.708116368	0.039469351	11.71050746	1	330	16	6500	0.302114804	0.245549417
'17-7127146-G-A'	0.464431179	1.727486287	0.039296927	12.33050519	1	330	13	6503	0.302114804	0.199508901
'3-45804452-G-C'	0.464520896	1.745296879	0.039134912	12.99452032	1	330	10	6506	0.302114804	0.153468386
'11-47311032-C-G'	0.464520896	1.745296879	0.039134912	12.99452032	1	330	10	6506	0.302114804	0.153468386
'19-50017538-G-C'	0.464621578	1.670691027	0.039789328	10.68150684	1	330	25	6491	0.302114804	0.383670964
'4-103527745-G-T'	0.464690363	1.475633045	0.285556879	4.810685884	3	328	33	6483	0.906344411	0.506445672
'X-132826404-C-T'	0.464718883	1.475787985	0.285123416	4.824704528	3	328	35	6481	0.906344411	0.537139349
'8-53580701-A-G'	0.464785171	1.329256023	0.466503494	3.088828257	6	325	80	6436	1.812688822	1.227747084
'6-90009563-A-G'	0.464799191	1.700173533	0.039481051	11.55370628	1	330	17	6499	0.302114804	0.260896255
'14-64574288-G-A'	0.464821925	1.737590603	0.039153311	12.81528599	1	330	10	6506	0.302114804	0.153468386
'2-202672633-TG-T'	0.46487575	1.75292636	0.039013511	13.331214	1	330	9	6507	0.302114804	0.138121547
'5-150885564-C-T'	0.46487575	1.75292636	0.039013511	13.331214	1	330	9	6507	0.302114804	0.138121547
'20-8862395-C-T'	0.464892195	1.47575807	0.283707875	4.86466032	3	328	31	6485	0.906344411	0.475751995
'10-134627760-T-C'	0.464914953	1.659582157	0.039852468	10.43992932	1	330	33	6483	0.302114804	0.506445672
'12-57908817-G-A'	0.464916835	1.327767494	0.464973385	3.095893417	6	325	68	6448	1.812688822	1.043585021
'9-136224646-T-C'	0.464951691	1.716771375	0.039300575	12.03014192	1	330	15	6501	0.302114804	0.230202578
'6-158735296-G-A'	0.464965606	1.726351045	0.039221615	12.41116323	1	330	12	6504	0.302114804	0.184162063
'12-47173617-T-C'	0.464975897	1.327107849	0.464292538	3.099044875	6	325	64	6452	1.812688822	0.982197667
'3-108216965-C-T'	0.46500429	1.710301165	0.039354311	11.88150174	1	330	15	6501	0.302114804	0.230202578
'11-102076653-C-T'	0.465051588	1.744158952	0.039061288	13.09865742	1	330	9	6507	0.302114804	0.138121547
'11-107920766-A-G'	0.465051588	1.744158952	0.039061288	13.09865742	1	330	9	6507	0.302114804	0.138121547
'7-77326070-C-G'	0.465051588	1.744158952	0.039061288	13.09865742	1	330	9	6507	0.302114804	0.138121547
'5-9136622-C-T'	0.465051588	1.744158952	0.039061288	13.09865742	1	330	9	6507	0.302114804	0.138121547
'10-99695972-C-T'	0.465051588	1.744158952	0.039061288	13.09865742	1	330	9	6507	0.302114804	0.138121547
'16-57984295-T-C'	0.465051588	1.744158952	0.039061288	13.09865742	1	330	9	6507	0.302114804	0.138121547
'18-9886692-G-A'	0.465181016	1.3273275	0.465435057	3.088844766	6	325	72	6444	1.812688822	1.104972376
'6-28227273-C-T'	0.465189493	1.716032214	0.039271553	12.07880972	1	330	14	6502	0.302114804	0.21485574
'11-56409209-G-A'	0.465198017	1.472153138	0.286382713	4.753750956	3	328	43	6473	0.906344411	0.659914058
'1-887799-C-T'	0.465200607	1.73272678	0.039127816	12.66043854	1	330	11	6505	0.302114804	0.168815224
'16-675985-G-A'	0.465273272	1.325737444	0.463687108	3.096869371	6	325	69	6447	1.812688822	1.05893186
'7-127999849-A-C'	0.465278271	1.694368219	0.039446819	11.38256404	1	330	20	6496	0.302114804	0.306936771
'X-27840405-G-A'	0.465313888	1.471050358	0.286598774	4.733734842	3	328	47	6469	0.906344411	0.721301412
'20-47841706-G-A'	0.465331724	1.327702806	0.466588626	3.079245831	6	325	83	6433	1.812688822	1.2737876
'5-6623335-G-A'	0.465338889	1.739017994	0.039050116	12.87543997	1	330	11	6505	0.302114804	0.168815224
'12-96640882-C-T'	0.465455314	1.692495164	0.039433449	11.34121554	1	330	19	6497	0.302114804	0.291589932
'2-102958718-G-A'	0.46546723	1.473198014	0.283640139	4.850151075	3	328	27	6489	0.906344411	0.414364641
'9-135470409-G-C'	0.465477634	1.688584015	0.039464066	11.20988763	1	330	24	6492	0.302114804	0.368324125
'6-117715381-A-G'	0.465479497	1.472973012	0.283457646	4.849440484	3	328	31	6485	0.906344411	0.475751995
'4-62935915-C-T'	0.46549051	1.739625193	0.039021521	12.94513933	1	330	10	6506	0.302114804	0.153468386
'8-24193039-T-C'	0.46549051	1.739625193	0.039021521	12.94513933	1	330	10	6506	0.302114804	0.153468386
'17-10628422-T-C'	0.465507808	1.46988825	0.286491655	4.724558997	3	328	46	6470	0.906344411	0.705954573
'9-114132769-G-C'	0.465509439	1.667864527	0.039663639	10.6877009	1	330	28	6488	0.302114804	0.429711479
'11-122849978-G-A'	0.465517684	1.727908149	0.039109364	12.46466486	1	330	13	6503	0.302114804	0.199508901
'5-133478692-G-A'	0.465542637	1.710235755	0.039268656	11.99785323	1	330	12	6504	0.302114804	0.184162063
'10-115985875-A-G'	0.465542637	1.710235755	0.039268656	11.99785323	1	330	12	6504	0.302114804	0.184162063
'8-95777489-G-T'	0.46554271	1.687325378	0.039474167	11.25600382	1	330	20	6496	0.302114804	0.306936771
'12-109042612-T-C'	0.465547003	1.470217664	0.286120936	4.741178983	3	328	44	6472	0.906344411	0.675260896
'6-109787398-T-A'	0.46560226	1.702492343	0.03932343	11.71213664	1	330	15	6501	0.302114804	0.230202578
'14-71434943-C-T'	0.465646173	1.472215254	0.283523569	4.843318778	3	328	28	6488	0.906344411	0.429711479
'9-131446240-G-T'	0.465652752	1.65157837	0.039806398	10.30287479	1	330	30	6486	0.302114804	0.460405157
'12-32369288-G-A'	0.465687078	1.322936024	0.461418549	3.103670895	6	325	57	6459	1.812688822	0.874769797
'13-111142112-G-A'	0.465694463	1.714180969	0.039205981	12.12020821	1	330	12	6504	0.302114804	0.184162063
'1-202127295-G-A'	0.465724748	1.728950524	0.039068119	12.55648921	1	330	12	6504	0.302114804	0.184162063
'19-58805874-T-C'	0.465738867	1.71261949	0.039205933	12.00731757	1	330	15	6501	0.302114804	0.230202578
'19-36269200-C-T'	0.465784502	1.70375276	0.039273235	11.69548162	1	330	21	6495	0.302114804	0.32228361
'7-91674405-T-C'	0.465835192	1.747079176	0.038902944	13.27170176	1	330	9	6507	0.302114804	0.138121547
'X-19560156-C-T'	0.465835192	1.747079176	0.038902944	13.27170176	1	330	9	6507	0.302114804	0.138121547
'X-21896786-C-T'	0.465835192	1.747079176	0.038902944	13.27170176	1	330	9	6507	0.302114804	0.138121547
'6-73952209-T-C'	0.465835192	1.747079176	0.038902944	13.27170176	1	330	9	6507	0.302114804	0.138121547
'6-111587204-A-G'	0.465930313	1.323826891	0.463761613	3.085072317	6	325	69	6447	1.812688822	1.05893186
'5-172662014-G-A'	0.465959428	1.662880525	0.039641252	10.63569028	1	330	27	6489	0.302114804	0.414364641
'6-89910942-C-T'	0.465959428	1.662880525	0.039641252	10.63569028	1	330	27	6489	0.302114804	0.414364641
'16-2347468-G-A'	0.466029465	1.471151044	0.282352069	4.869584178	3	328	26	6490	0.906344411	0.399017802
'17-42084992-C-T'	0.466032083	1.70281904	0.039247877	11.7680454	1	330	15	6501	0.302114804	0.230202578
'12-32735280-G-A'	0.466038935	1.719166835	0.039096416	12.23796834	1	330	14	6502	0.302114804	0.21485574
'19-12187621-T-C'	0.466063434	1.467128016	0.286149982	4.70980762	3	328	48	6468	0.906344411	0.73664825
'20-2843961-C-T'	0.466119378	1.728753574	0.039005974	12.62803264	1	330	11	6505	0.302114804	0.168815224
'4-126240968-A-T'	0.466142826	1.684519556	0.039396553	11.22475223	1	330	21	6495	0.302114804	0.32228361
'9-131765214-C-T'	0.466177834	1.32244243	0.46287931	3.085770855	6	325	66	6450	1.812688822	1.012891344
'16-66670457-T-C'	0.466211791	1.470001462	0.282751099	4.849153931	3	328	26	6490	0.906344411	0.399017802
'10-50682281-G-C'	0.466268276	1.720171637	0.03905923	12.4041295	1	330	11	6505	0.302114804	0.168815224
'9-6981115-G-A'	0.466434839	1.470156947	0.280894072	4.903850408	3	328	25	6491	0.906344411	0.383670964
'5-179044893-G-A'	0.466453134	1.46732808	0.284103419	4.780675182	3	328	32	6484	0.906344411	0.491098834
'1-197026151-T-A'	0.466537459	1.673576486	0.039436421	10.97588361	1	330	21	6495	0.302114804	0.32228361
'8-145001221-T-C'	0.466586836	1.692034321	0.039253826	11.51621879	1	330	16	6500	0.302114804	0.245549417
'3-47456122-C-A'	0.466599987	1.465656586	0.284489566	4.746599809	3	328	44	6472	0.906344411	0.675260896
'17-6328929-C-T'	0.466666467	1.464864767	0.285312444	4.717809246	3	328	44	6472	0.906344411	0.675260896
'1-120438827-T-C'	0.466684525	1.465163774	0.28420803	4.747705133	3	328	48	6468	0.906344411	0.73664825
'7-134617996-G-A'	0.466739367	1.467360894	0.282078078	4.840536713	3	328	29	6487	0.906344411	0.445058318
'14-33205051-G-A'	0.466751488	1.712366841	0.039035142	12.08985883	1	330	15	6501	0.302114804	0.230202578
'15-43622441-C-A'	0.466781574	1.465053294	0.284478572	4.745863237	3	328	38	6478	0.906344411	0.583179865
'18-61306959-AG-A'	0.466824816	1.674324248	0.039381024	11.03158851	1	330	19	6497	0.302114804	0.291589932
'19-17766107-G-A'	0.466879774	1.466192716	0.28286593	4.809293071	3	328	29	6487	0.906344411	0.445058318
'9-21333719-C-T'	0.466994415	1.465284405	0.283095092	4.792960176	3	328	30	6486	0.906344411	0.460405157
'16-108641-G-T'	0.467008174	1.689445528	0.039205026	11.47039551	1	330	18	6498	0.302114804	0.276243094
'3-81754732-A-G'	0.467028901	1.319604252	0.462592702	3.071434566	6	325	77	6439	1.812688822	1.181706568
'5-52189563-A-C'	0.46705388	1.693156845	0.039166479	11.61978422	1	330	15	6501	0.302114804	0.230202578
'16-8949104-G-A'	0.467081638	1.464574203	0.283304922	4.779219398	3	328	34	6482	0.906344411	0.521792511
'11-128350288-G-A'	0.467091963	1.663780027	0.039437153	10.76006571	1	330	24	6492	0.302114804	0.368324125
'1-84874162-A-T'	0.467104723	1.725848852	0.038876062	12.7733985	1	330	9	6507	0.302114804	0.138121547
'20-13415764-G-A'	0.467104723	1.725848852	0.038876062	12.7733985	1	330	9	6507	0.302114804	0.138121547
'9-88692506-T-C'	0.467104723	1.725848852	0.038876062	12.7733985	1	330	9	6507	0.302114804	0.138121547
'19-12692033-C-A'	0.467104723	1.725848852	0.038876062	12.7733985	1	330	9	6507	0.302114804	0.138121547
'1-247320523-G-T'	0.467104723	1.725848852	0.038876062	12.7733985	1	330	9	6507	0.302114804	0.138121547
'14-95677188-C-T'	0.467104723	1.725848852	0.038876062	12.7733985	1	330	9	6507	0.302114804	0.138121547
'X-138699734-C-T'	0.467104723	1.725848852	0.038876062	12.7733985	1	330	9	6507	0.302114804	0.138121547
'X-114424343-G-A'	0.467104723	1.725848852	0.038876062	12.7733985	1	330	9	6507	0.302114804	0.138121547
'1-156639324-T-G'	0.467151359	1.710334617	0.038991865	12.12868091	1	330	14	6502	0.302114804	0.21485574
'10-106014706-G-A'	0.467155037	1.687197233	0.039204095	11.45469765	1	330	16	6500	0.302114804	0.245549417
'12-121613229-G-A'	0.467220906	1.647524638	0.039579144	10.34978632	1	330	36	6480	0.302114804	0.552486188
'12-7802147-C-T'	0.467225221	1.714642826	0.03894843	12.35454663	1	330	11	6505	0.302114804	0.168815224
'1-155707954-CAGA-C'	0.467241709	1.6473168	0.039576896	10.3423836	1	330	28	6488	0.302114804	0.429711479
'4-87968515-G-T'	0.467316795	1.461320368	0.285383658	4.683965493	3	328	50	6466	0.906344411	0.767341928
'1-145542255-A-G'	0.467325	1.460430136	0.286233145	4.65048324	3	328	55	6461	0.906344411	0.84407612
'7-5781303-G-A'	0.467487787	1.721108023	0.038849511	12.6187542	1	330	10	6506	0.302114804	0.153468386
'2-238253403-G-A'	0.467487787	1.721108023	0.038849511	12.6187542	1	330	10	6506	0.302114804	0.153468386
'12-58022618-C-T'	0.467487787	1.721108023	0.038849511	12.6187542	1	330	10	6506	0.302114804	0.153468386
'12-58016690-G-C'	0.467487787	1.721108023	0.038849511	12.6187542	1	330	10	6506	0.302114804	0.153468386
'6-35259365-G-A'	0.467487787	1.721108023	0.038849511	12.6187542	1	330	10	6506	0.302114804	0.153468386
'13-113744026-C-T'	0.467511162	1.461009497	0.28451519	4.707235268	3	328	45	6471	0.906344411	0.690607735
'6-26413905-T-C'	0.46754071	1.462748342	0.282494187	4.786539377	3	328	31	6485	0.906344411	0.475751995
'1-145536012-G-A'	0.46760533	1.4617178	0.28335255	4.75193887	3	328	35	6481	0.906344411	0.537139349
'20-33872215-C-A'	0.46764572	1.649283795	0.039488192	10.43427046	1	330	27	6489	0.302114804	0.414364641
'18-63511191-T-C'	0.467693296	1.7106352	0.038902127	12.24683706	1	330	12	6504	0.302114804	0.184162063
'7-39243904-C-G'	0.467693296	1.7106352	0.038902127	12.24683706	1	330	12	6504	0.302114804	0.184162063
'1-111743036-G-A'	0.467700912	1.702434501	0.03897459	11.98806157	1	330	14	6502	0.302114804	0.21485574
'4-153897775-C-A'	0.467700912	1.702434501	0.03897459	11.98806157	1	330	14	6502	0.302114804	0.21485574
'16-4774822-A-C'	0.467714728	1.460028857	0.284442345	4.701189135	3	328	43	6473	0.906344411	0.659914058
'10-1066786-AG-A'	0.467804936	1.728092413	0.038738354	12.92125348	1	330	9	6507	0.302114804	0.138121547
'1-31658150-C-T'	0.467804936	1.728092413	0.038738354	12.92125348	1	330	9	6507	0.302114804	0.138121547
'16-2103345-C-T'	0.467804936	1.728092413	0.038738354	12.92125348	1	330	9	6507	0.302114804	0.138121547
'2-159519588-G-T'	0.467804936	1.728092413	0.038738354	12.92125348	1	330	9	6507	0.302114804	0.138121547
'5-75998391-G-A'	0.467804936	1.728092413	0.038738354	12.92125348	1	330	9	6507	0.302114804	0.138121547
'1-7907918-G-T'	0.467804936	1.728092413	0.038738354	12.92125348	1	330	9	6507	0.302114804	0.138121547
'17-18183963-G-A'	0.467804936	1.728092413	0.038738354	12.92125348	1	330	9	6507	0.302114804	0.138121547
'2-238245107-G-A'	0.467804936	1.728092413	0.038738354	12.92125348	1	330	9	6507	0.302114804	0.138121547
'9-139902962-C-T'	0.467804936	1.728092413	0.038738354	12.92125348	1	330	9	6507	0.302114804	0.138121547
'7-27135316-ATGGTGGTGG-A'	0.467804936	1.728092413	0.038738354	12.92125348	1	330	9	6507	0.302114804	0.138121547
'8-145094991-G-A'	0.467804936	1.728092413	0.038738354	12.92125348	1	330	9	6507	0.302114804	0.138121547
'1-236347189-A-C'	0.467804936	1.728092413	0.038738354	12.92125348	1	330	9	6507	0.302114804	0.138121547
'1-120056982-G-A'	0.467814374	1.656463065	0.039384455	10.62235184	1	330	25	6491	0.302114804	0.383670964
'3-20042878-T-A'	0.467824848	1.665484317	0.039298341	10.89882401	1	330	28	6488	0.302114804	0.429711479
'20-31024613-C-T'	0.467913891	1.673254746	0.039203627	11.09202481	1	330	25	6491	0.302114804	0.383670964
'16-67218391-C-T'	0.468056233	1.644418694	0.039468477	10.3530848	1	330	29	6487	0.302114804	0.445058318
'17-19643789-T-G'	0.468103486	1.458934734	0.282882902	4.73417643	3	328	42	6474	0.906344411	0.644567219
'12-54894379-C-T'	0.468133511	1.69265652	0.038992152	11.75764369	1	330	13	6503	0.302114804	0.199508901
'5-140256675-GCC-TCT'	0.468196535	1.721899367	0.038722582	12.70445717	1	330	11	6505	0.302114804	0.168815224
'14-39648349-A-C'	0.468246193	1.459001727	0.282581784	4.751042745	3	328	32	6484	0.906344411	0.491098834
'12-12814513-C-A'	0.468248551	1.459062176	0.282467277	4.754769308	3	328	32	6484	0.906344411	0.491098834
'1-152327069-C-T'	0.468305942	1.707637644	0.038822143	12.18302342	1	330	13	6503	0.302114804	0.199508901
'12-18552594-C-T'	0.468372851	1.708657427	0.038810042	12.31252684	1	330	11	6505	0.302114804	0.168815224
'X-54842023-G-A'	0.468392528	1.724746081	0.038664315	12.82126779	1	330	10	6506	0.302114804	0.153468386
'11-72308651-G-A'	0.468453613	1.457680533	0.282825393	4.731659108	3	328	34	6482	0.906344411	0.521792511
'5-154193580-C-T'	0.468456993	1.69590922	0.038901273	11.82250946	1	330	16	6500	0.302114804	0.245549417
'2-242144308-G-A'	0.468537816	1.457011349	0.282883394	4.721651174	3	328	40	6476	0.906344411	0.613873542
'13-48985639-C-A'	0.468563511	1.651645963	0.039307641	10.58287413	1	330	25	6491	0.302114804	0.383670964
'11-118427727-G-A'	0.46858881	1.643317473	0.039388825	10.37494635	1	330	29	6487	0.302114804	0.445058318
'5-156593010-T-C'	0.468672926	1.694326765	0.038879425	11.79854908	1	330	15	6501	0.302114804	0.230202578
'2-232209787-G-A'	0.468725019	1.686867104	0.038942499	11.60560517	1	330	17	6499	0.302114804	0.260896255
'2-73195597-G-A'	0.468734771	1.667258475	0.039122427	11.00823448	1	330	25	6491	0.302114804	0.383670964
'19-50393043-C-T'	0.468739527	1.651099932	0.039283446	10.58702578	1	330	26	6490	0.302114804	0.399017802
'1-112998936-G-A'	0.468761958	1.672744406	0.039067802	11.18432651	1	330	21	6495	0.302114804	0.32228361
'3-63968025-A-T'	0.468769961	1.718494231	0.038651773	12.60823085	1	330	12	6504	0.302114804	0.184162063
'6-106968671-G-A'	0.468850729	1.456656744	0.281491977	4.761535977	3	328	32	6484	0.906344411	0.491098834
'12-48141886-G-A'	0.468917804	1.736632161	0.038481303	13.35343615	1	330	9	6507	0.302114804	0.138121547
'15-42162703-C-T'	0.468923893	1.702697159	0.038770223	12.16950534	1	330	12	6504	0.302114804	0.184162063
'15-42179610-C-T'	0.468923893	1.702697159	0.038770223	12.16950534	1	330	12	6504	0.302114804	0.184162063
'19-58452693-C-T'	0.468992115	1.453809937	0.283733597	4.666277352	3	328	48	6468	0.906344411	0.73664825
'7-23239148-A-G'	0.469001668	1.455293578	0.28203298	4.731818079	3	328	35	6481	0.906344411	0.537139349
'9-131287520-G-A'	0.469005785	1.698078414	0.038800274	12.06766812	1	330	11	6505	0.302114804	0.168815224
'11-76833671-G-A'	0.469005785	1.698078414	0.038800274	12.06766812	1	330	11	6505	0.302114804	0.168815224
'14-67759390-G-A'	0.469087112	1.687372079	0.038881749	11.71433543	1	330	13	6503	0.302114804	0.199508901
'5-149776384-GAGA-G'	0.469087112	1.687372079	0.038881749	11.71433543	1	330	13	6503	0.302114804	0.199508901
'14-74156101-C-G'	0.469087112	1.687372079	0.038881749	11.71433543	1	330	13	6503	0.302114804	0.199508901
'16-88695167-C-T'	0.46913191	1.665212641	0.039077999	11.01194896	1	330	24	6492	0.302114804	0.368324125
'19-45856040-G-A'	0.46915269	1.668616855	0.039039119	11.09078522	1	330	22	6494	0.302114804	0.337630448
'10-11894092-C-T'	0.469178491	1.71654224	0.038607347	12.66871372	1	330	11	6505	0.302114804	0.168815224
'3-48614349-C-T'	0.469205477	1.705347824	0.038693371	12.21730217	1	330	14	6502	0.302114804	0.21485574
'3-35834005-A-G'	0.469243693	1.698292978	0.038751807	12.02010287	1	330	14	6502	0.302114804	0.21485574
'12-89916781-G-T'	0.469253799	1.310074415	0.457991172	3.06256791	6	325	62	6454	1.812688822	0.95150399
'7-76024633-T-C'	0.469319125	1.703145476	0.038702181	12.25959939	1	330	11	6505	0.302114804	0.168815224
'7-66103309-G-A'	0.469343835	1.659290543	0.03910187	10.88586594	1	330	23	6493	0.302114804	0.352977287
'10-105363169-G-A'	0.469344877	1.691914041	0.038796133	11.87387438	1	330	13	6503	0.302114804	0.199508901
'16-30500682-A-T'	0.469368086	1.683153842	0.038867708	11.56181929	1	330	16	6500	0.302114804	0.245549417
'8-21980352-G-A'	0.469370732	1.667435075	0.039018598	11.11974214	1	330	21	6495	0.302114804	0.32228361
'11-2594106-C-T'	0.469432665	1.674418468	0.038935443	11.28393663	1	330	21	6495	0.302114804	0.32228361
'17-18023029-C-T'	0.469437282	1.688888259	0.038801076	11.71657601	1	330	17	6499	0.302114804	0.260896255
'17-18225983-C-A'	0.469437282	1.688888259	0.038801076	11.71657601	1	330	17	6499	0.302114804	0.260896255
'2-102034017-A-C'	0.469476661	1.454768427	0.279579938	4.798277502	3	328	34	6482	0.906344411	0.521792511
'7-77256805-T-C'	0.469486269	1.69115946	0.03877425	11.81329176	1	330	16	6500	0.302114804	0.245549417
'14-90767607-CAC-TAT'	0.469488814	1.668411251	0.038990561	11.17192034	1	330	17	6499	0.302114804	0.260896255
'8-22494441-A-G'	0.46950181	1.723470598	0.038495431	12.96267022	1	330	10	6506	0.302114804	0.153468386
'12-55886196-T-C'	0.469537033	1.452089503	0.282424892	4.690750829	3	328	42	6474	0.906344411	0.644567219
'17-40462531-C-T'	0.469592965	1.310743599	0.460565542	3.040762202	6	325	82	6434	1.812688822	1.258440761
'4-108566131-G-A'	0.469615117	1.681170561	0.038846407	11.54093349	1	330	17	6499	0.302114804	0.260896255
'2-21232125-C-T'	0.469698047	1.453105431	0.280443824	4.761023858	3	328	30	6486	0.906344411	0.460405157
'11-111753191-A-C'	0.469710657	1.66642498	0.038968841	11.10772328	1	330	19	6497	0.302114804	0.291589932
'19-19414176-C-A'	0.469757041	1.708106694	0.038589489	12.51441351	1	330	10	6506	0.302114804	0.153468386
'5-139931691-G-A'	0.469855759	1.686972283	0.038752949	11.74236515	1	330	16	6500	0.302114804	0.245549417
'12-52828048-C-T'	0.469879457	1.730945579	0.038371646	13.29996907	1	330	9	6507	0.302114804	0.138121547
'22-21119148-T-C'	0.469933106	1.671078409	0.038889839	11.29959944	1	330	16	6500	0.302114804	0.245549417
'2-152528910-C-G'	0.470022295	1.449703522	0.282147147	4.676568254	3	328	41	6475	0.906344411	0.629220381
'10-101421279-G-A'	0.470101645	1.700345673	0.038597459	12.26670966	1	330	11	6505	0.302114804	0.168815224
'10-95134707-G-A'	0.470127009	1.307532608	0.458044188	3.046990122	6	325	69	6447	1.812688822	1.05893186
'16-67201683-C-T'	0.4701491	1.448522702	0.282657513	4.650010759	3	328	52	6464	0.906344411	0.798035605
'1-186375340-G-A'	0.470160759	1.692660152	0.038650426	11.95649469	1	330	14	6502	0.302114804	0.21485574
'16-55705838-G-A'	0.470207883	1.648239315	0.039062896	10.65176706	1	330	24	6492	0.302114804	0.368324125
'10-50944172-C-T'	0.470280051	1.697798779	0.038591296	12.21621294	1	330	11	6505	0.302114804	0.168815224
'16-30938962-G-A'	0.470360026	1.678235437	0.038748908	11.53752428	1	330	16	6500	0.302114804	0.245549417
'16-845299-T-C'	0.470391064	1.640393403	0.039112677	10.47220778	1	330	27	6489	0.302114804	0.414364641
'5-89979871-G-A'	0.47040536	1.30741423	0.459118801	3.035667409	6	325	78	6438	1.812688822	1.197053407
'19-19162577-T-C'	0.470440176	1.448680539	0.281083593	4.702181473	3	328	35	6481	0.906344411	0.537139349
'5-177674821-T-C'	0.470469932	1.70819397	0.038474412	12.65595429	1	330	9	6507	0.302114804	0.138121547
'16-2000890-G-T'	0.470506214	1.448902828	0.280246284	4.726869832	3	328	35	6481	0.906344411	0.537139349
'1-158368679-G-T'	0.47052555	1.696916602	0.038560132	12.22873527	1	330	11	6505	0.302114804	0.168815224
'14-52520341-G-A'	0.47052555	1.696916602	0.038560132	12.22873527	1	330	11	6505	0.302114804	0.168815224
'3-100328764-G-T'	0.470591976	1.676769593	0.038725526	11.52941837	1	330	18	6498	0.302114804	0.276243094
'20-37659385-C-T'	0.470623086	1.626761818	0.039214106	10.14246119	1	330	30	6486	0.302114804	0.460405157
'19-5456159-G-A'	0.470647766	1.448959083	0.279470504	4.752144914	3	328	30	6486	0.906344411	0.460405157
'19-47570354-G-A'	0.470647766	1.448959083	0.279470504	4.752144914	3	328	30	6486	0.906344411	0.460405157
'1-65243466-A-G'	0.470655878	1.6335558	0.039136985	10.31328882	1	330	27	6489	0.302114804	0.414364641
'1-186022964-A-G'	0.470661883	1.691299799	0.038583681	12.0140537	1	330	13	6503	0.302114804	0.199508901
'1-55050381-G-A'	0.470667359	1.44782488	0.280627825	4.707029329	3	328	35	6481	0.906344411	0.537139349
'2-54886335-G-A'	0.470675813	1.445725717	0.282819506	4.622626451	3	328	50	6466	0.906344411	0.767341928
'12-133780754-C-T'	0.470681577	1.686323719	0.038627305	11.8874506	1	330	12	6504	0.302114804	0.184162063
'13-80911822-T-C'	0.470707732	1.702622307	0.038481327	12.46306016	1	330	10	6506	0.302114804	0.153468386
'9-113547939-T-C'	0.470707732	1.702622307	0.038481327	12.46306016	1	330	10	6506	0.302114804	0.153468386
'3-129120467-T-C'	0.470739257	1.677865009	0.038690296	11.57960215	1	330	15	6501	0.302114804	0.230202578
'1-183111832-C-T'	0.470845724	1.634083195	0.039097214	10.33325649	1	330	29	6487	0.302114804	0.445058318
'17-42328621-G-A'	0.470848016	1.692083648	0.038547737	12.08592745	1	330	12	6504	0.302114804	0.184162063
'1-155658111-GGCGGCGGCA-G'	0.470848016	1.692083648	0.038547737	12.08592745	1	330	12	6504	0.302114804	0.184162063
'1-152326902-C-T'	0.470848016	1.692083648	0.038547737	12.08592745	1	330	12	6504	0.302114804	0.184162063
'1-158906777-A-G'	0.470858982	1.448072087	0.279377203	4.748508659	3	328	30	6486	0.906344411	0.460405157
'22-39112921-C-T'	0.470913245	1.448251911	0.278460627	4.772683967	3	328	31	6485	0.906344411	0.475751995
'12-54757191-C-T'	0.470922756	1.697430956	0.038486581	12.25575885	1	330	12	6504	0.302114804	0.184162063
'12-111078304-C-T'	0.470944307	1.708799205	0.03839031	12.73096442	1	330	9	6507	0.302114804	0.138121547
'8-100654424-C-T'	0.470944307	1.708799205	0.03839031	12.73096442	1	330	9	6507	0.302114804	0.138121547
'1-19415446-G-A'	0.470944307	1.708799205	0.03839031	12.73096442	1	330	9	6507	0.302114804	0.138121547
'7-44099167-C-T'	0.470944307	1.708799205	0.03839031	12.73096442	1	330	9	6507	0.302114804	0.138121547
'15-93536185-A-G'	0.470944307	1.708799205	0.03839031	12.73096442	1	330	9	6507	0.302114804	0.138121547
'1-13933775-C-T'	0.470944307	1.708799205	0.03839031	12.73096442	1	330	9	6507	0.302114804	0.138121547
'8-100712122-A-G'	0.470944307	1.708799205	0.03839031	12.73096442	1	330	9	6507	0.302114804	0.138121547
'21-31802815-C-T'	0.470944307	1.708799205	0.03839031	12.73096442	1	330	9	6507	0.302114804	0.138121547
'6-7229328-T-C'	0.470944307	1.708799205	0.03839031	12.73096442	1	330	9	6507	0.302114804	0.138121547
'22-46656275-G-C'	0.470944307	1.708799205	0.03839031	12.73096442	1	330	9	6507	0.302114804	0.138121547
'12-9229986-C-T'	0.470944307	1.708799205	0.03839031	12.73096442	1	330	9	6507	0.302114804	0.138121547
'4-55593431-G-A'	0.470944307	1.708799205	0.03839031	12.73096442	1	330	9	6507	0.302114804	0.138121547
'20-3846357-G-A'	0.470944307	1.708799205	0.03839031	12.73096442	1	330	9	6507	0.302114804	0.138121547
'22-42606263-C-T'	0.470944307	1.708799205	0.03839031	12.73096442	1	330	9	6507	0.302114804	0.138121547
'11-104900466-T-C'	0.470944307	1.708799205	0.03839031	12.73096442	1	330	9	6507	0.302114804	0.138121547
'11-116706766-C-A'	0.470944307	1.708799205	0.03839031	12.73096442	1	330	9	6507	0.302114804	0.138121547
'11-66102686-C-T'	0.470944307	1.708799205	0.03839031	12.73096442	1	330	9	6507	0.302114804	0.138121547
'17-7193379-C-T'	0.470944307	1.708799205	0.03839031	12.73096442	1	330	9	6507	0.302114804	0.138121547
'18-9570592-A-G'	0.470986897	1.675544943	0.038665969	11.49825883	1	330	17	6499	0.302114804	0.260896255
'1-161042657-G-A'	0.470993947	1.647144388	0.038942797	10.71285534	1	330	22	6494	0.302114804	0.337630448
'10-99132509-T-C'	0.47106759	1.682384863	0.038596411	11.77879535	1	330	14	6502	0.302114804	0.21485574
'6-32159931-G-C'	0.471088423	1.447430639	0.278981702	4.75720953	3	328	27	6489	0.906344411	0.414364641
'3-46593068-A-G'	0.471089907	1.698086059	0.038454986	12.3225663	1	330	11	6505	0.302114804	0.168815224
'1-181767498-G-A'	0.471089907	1.698086059	0.038454986	12.3225663	1	330	11	6505	0.302114804	0.168815224
'22-20800848-T-C'	0.471092597	1.687193133	0.038545947	11.90179079	1	330	14	6502	0.302114804	0.21485574
'11-60899476-C-T'	0.471111283	1.657015691	0.038827752	11.01451518	1	330	18	6498	0.302114804	0.276243094
'1-169094216-G-A'	0.471148154	1.629085486	0.03910108	10.25122345	1	330	36	6480	0.302114804	0.552486188
'1-45500083-C-T'	0.471170915	1.443432929	0.282111398	4.61958665	3	328	51	6465	0.906344411	0.782688766
'17-67081278-A-G'	0.471181858	1.643512306	0.038946656	10.62581545	1	330	24	6492	0.302114804	0.368324125
'2-20818816-G-A'	0.471187954	1.444739704	0.280463702	4.678058364	3	328	40	6476	0.906344411	0.613873542
'16-72992275-G-A'	0.471188283	1.303624008	0.456625471	3.038703817	6	325	66	6450	1.812688822	1.012891344
'7-73008233-G-A'	0.471279514	1.303289608	0.456561181	3.037139561	6	325	72	6444	1.812688822	1.104972376
'5-236695-C-T'	0.471300084	1.650853192	0.038857441	10.86842294	1	330	21	6495	0.302114804	0.32228361
'9-131708133-T-C'	0.471314646	1.688234196	0.038502039	11.98760648	1	330	13	6503	0.302114804	0.199508901
'2-220098913-A-C'	0.47131795	1.446204783	0.27891982	4.746778842	3	328	28	6488	0.906344411	0.429711479
'17-38910712-T-G'	0.471336081	1.664804701	0.0387098	11.22367541	1	330	22	6494	0.302114804	0.337630448
'2-27730169-C-CA'	0.471355088	1.44535933	0.279206283	4.725360168	3	328	33	6483	0.906344411	0.506445672
'X-63412766-T-G'	0.47137522	1.69398675	0.038438093	12.15262392	1	330	14	6502	0.302114804	0.21485574
'3-133476769-C-T'	0.471386068	1.704567977	0.038350181	12.59227495	1	330	10	6506	0.302114804	0.153468386
'16-47162475-C-T'	0.471386068	1.704567977	0.038350181	12.59227495	1	330	10	6506	0.302114804	0.153468386
'9-78808173-G-A'	0.471386068	1.704567977	0.038350181	12.59227495	1	330	10	6506	0.302114804	0.153468386
'16-1836829-G-A'	0.471386068	1.704567977	0.038350181	12.59227495	1	330	10	6506	0.302114804	0.153468386
'14-31398465-T-C'	0.471495633	1.696558829	0.03840389	12.34439261	1	330	11	6505	0.302114804	0.168815224
'17-4720444-A-G'	0.471503007	1.668537136	0.038643232	11.3244817	1	330	19	6497	0.302114804	0.291589932
'3-127325046-G-A'	0.471555919	1.442649873	0.281077237	4.645359482	3	328	44	6472	0.906344411	0.675260896
'5-41382364-C-G'	0.471574403	1.683987649	0.038490309	11.81103615	1	330	16	6500	0.302114804	0.245549417
'17-4348412-T-C'	0.471580988	1.670660789	0.038618573	11.46487653	1	330	16	6500	0.302114804	0.245549417
'4-77677646-T-A'	0.471615947	1.694546174	0.038395598	12.22906895	1	330	12	6504	0.302114804	0.184162063
'11-124858023-A-G'	0.471615947	1.694546174	0.038395598	12.22906895	1	330	12	6504	0.302114804	0.184162063
'X-135430934-C-A'	0.471647833	1.685171545	0.038468659	11.86841576	1	330	17	6499	0.302114804	0.260896255
'11-61161359-T-C'	0.471736373	1.711558829	0.038233528	12.90095769	1	330	9	6507	0.302114804	0.138121547
'20-31434540-A-G'	0.471736373	1.711558829	0.038233528	12.90095769	1	330	9	6507	0.302114804	0.138121547
'15-90349396-C-T'	0.471736373	1.711558829	0.038233528	12.90095769	1	330	9	6507	0.302114804	0.138121547
'1-228521333-C-T'	0.471736373	1.711558829	0.038233528	12.90095769	1	330	9	6507	0.302114804	0.138121547
'17-28380985-A-G'	0.471744793	1.665250629	0.03863988	11.30475886	1	330	18	6498	0.302114804	0.276243094
'2-43871923-T-C'	0.471782932	1.676057267	0.038534593	11.65019122	1	330	15	6501	0.302114804	0.230202578
'17-77073920-C-T'	0.471824332	1.443104997	0.279313083	4.705355055	3	328	31	6485	0.906344411	0.475751995
'4-80327982-C-T'	0.471852989	1.632087502	0.038951191	10.39916414	1	330	25	6491	0.302114804	0.383670964
'22-43520105-C-T'	0.471883366	1.623362963	0.039036394	10.17467723	1	330	29	6487	0.302114804	0.445058318
'17-33486562-A-G'	0.471971366	1.701348673	0.038277297	12.50362908	1	330	11	6505	0.302114804	0.168815224
'3-184099081-C-T'	0.47199875	1.682845376	0.038436627	11.88120186	1	330	16	6500	0.302114804	0.245549417
'1-3329209-C-T'	0.472099964	1.652298187	0.038709216	10.99230186	1	330	18	6498	0.302114804	0.276243094
'16-11933743-C-A'	0.472112107	1.300448524	0.455852638	3.027505209	6	325	71	6445	1.812688822	1.089625537
'7-107355874-C-T'	0.472115272	1.655456693	0.038673552	11.06304419	1	330	19	6497	0.302114804	0.291589932
'2-237405961-C-T'	0.472121386	1.440590037	0.280135309	4.655006032	3	328	41	6475	0.906344411	0.629220381
'17-61568577-C-T'	0.472178188	1.299541037	0.454696002	3.03432144	6	325	65	6451	1.812688822	0.997544506
'15-42362180-G-A'	0.472189285	1.659086892	0.038622174	11.14939193	1	330	22	6494	0.302114804	0.337630448
'2-206605371-C-T'	0.472220599	1.440126363	0.28013967	4.651472945	3	328	38	6478	0.906344411	0.583179865
'4-153250860-G-A'	0.47230001	1.665357064	0.038541846	11.32619068	1	330	20	6496	0.302114804	0.306936771
'6-151670449-G-A'	0.472364413	1.646724665	0.038714434	10.82038866	1	330	26	6490	0.302114804	0.399017802
'8-95399308-T-A'	0.472539568	1.686610512	0.038321936	12.17525775	1	330	10	6506	0.302114804	0.153468386
'7-94164787-C-T'	0.472539568	1.686610512	0.038321936	12.17525775	1	330	10	6506	0.302114804	0.153468386
'12-9268393-A-C'	0.472539568	1.686610512	0.038321936	12.17525775	1	330	10	6506	0.302114804	0.153468386
'17-73738809-C-T'	0.472569657	1.437833244	0.280102899	4.625556237	3	328	52	6464	0.906344411	0.798035605
'19-47725036-G-A'	0.472578171	1.438363488	0.279375149	4.651095261	3	328	41	6475	0.906344411	0.629220381
'11-67402333-A-T'	0.472591104	1.438283089	0.279522926	4.647116117	3	328	46	6470	0.906344411	0.705954573
'2-187702100-G-T'	0.472739749	1.29922341	0.456802112	3.011023036	6	325	87	6429	1.812688822	1.335174954
'8-133880436-C-T'	0.472828211	1.438414398	0.278752218	4.679488403	3	328	32	6484	0.906344411	0.491098834
'15-56148337-G-A'	0.472930291	1.675624518	0.038355621	11.84181068	1	330	12	6504	0.302114804	0.184162063
'X-100183205-C-T'	0.472955202	1.703564131	0.038107509	12.83554385	1	330	9	6507	0.302114804	0.138121547
'19-57723373-T-A'	0.472955202	1.703564131	0.038107509	12.83554385	1	330	9	6507	0.302114804	0.138121547
'16-77401554-C-T'	0.47300028	1.67673308	0.038327897	11.82164029	1	330	14	6502	0.302114804	0.21485574
'7-95442510-C-G'	0.473012327	1.656477362	0.038515374	11.20411652	1	330	19	6497	0.302114804	0.291589932
'19-36003975-C-A'	0.473037533	1.629050889	0.038782737	10.43171508	1	330	25	6491	0.302114804	0.383670964
'6-34508840-G-A'	0.473145255	1.681265689	0.038270013	12.05983045	1	330	11	6505	0.302114804	0.168815224
'6-7581032-C-T'	0.473173448	1.634441807	0.038705218	10.58989398	1	330	24	6492	0.302114804	0.368324125
'6-65767506-C-T'	0.473213729	1.641191526	0.038627337	10.75374841	1	330	26	6490	0.302114804	0.399017802
'2-25044417-G-A'	0.473226707	1.295600427	0.452852314	3.03042334	6	325	60	6456	1.812688822	0.920810313
'4-123245629-C-T'	0.473266209	1.434270903	0.28047982	4.588215128	3	328	51	6465	0.906344411	0.782688766
'11-3147761-G-A'	0.47330062	1.682877977	0.038222404	12.04845738	1	330	13	6503	0.302114804	0.199508901
'11-104820433-T-G'	0.473341604	1.671573204	0.03832284	11.73925869	1	330	13	6503	0.302114804	0.199508901
'10-115489254-C-T'	0.473376151	1.632765093	0.038690284	10.57985465	1	330	24	6492	0.302114804	0.368324125
'17-40120460-C-T'	0.473377884	1.65948719	0.038428362	11.35772126	1	330	15	6501	0.302114804	0.230202578
'20-54958091-G-A'	0.47337793	1.685701645	0.038192666	12.23860794	1	330	11	6505	0.302114804	0.168815224
'1-201047174-G-A'	0.47341428	1.687357403	0.03817241	12.3125071	1	330	10	6506	0.302114804	0.153468386
'22-40816955-G-A'	0.473553754	1.667236053	0.038322333	11.57343942	1	330	16	6500	0.302114804	0.245549417
'11-59282575-C-T'	0.47360392	1.691575786	0.038105037	12.48615336	1	330	10	6506	0.302114804	0.153468386
'2-237246905-A-G'	0.47360416	1.29546362	0.454658073	3.01102339	6	325	74	6442	1.812688822	1.135666053
'21-47538572-C-T'	0.473730318	1.434691077	0.277740114	4.675578921	3	328	32	6484	0.906344411	0.491098834
'22-21989289-C-T'	0.473740608	1.649163606	0.038465801	11.07757607	1	330	18	6498	0.302114804	0.276243094
'2-37088384-A-G'	0.473800578	1.434747045	0.277183223	4.691294027	3	328	33	6483	0.906344411	0.506445672
'6-147637538-T-C'	0.473872119	1.432054337	0.279516867	4.596982864	3	328	48	6468	0.906344411	0.73664825
'19-9075466-T-G'	0.473880672	1.626114865	0.038673782	10.45077777	1	330	30	6486	0.302114804	0.460405157
'17-39742953-G-A'	0.473883953	1.697921353	0.038005524	12.7692998	1	330	9	6507	0.302114804	0.138121547
'9-35546764-C-T'	0.473883953	1.697921353	0.038005524	12.7692998	1	330	9	6507	0.302114804	0.138121547
'5-32090399-C-T'	0.47389621	1.668436618	0.038257239	11.67557277	1	330	14	6502	0.302114804	0.21485574
'2-191064594-G-C'	0.47397597	1.671729213	0.038214433	11.79162298	1	330	14	6502	0.302114804	0.21485574
'16-88497651-C-A'	0.474017761	1.432485132	0.278386693	4.63469637	3	328	37	6479	0.906344411	0.567833026
'19-1417508-C-T'	0.474026015	1.433407694	0.277502875	4.671140075	3	328	32	6484	0.906344411	0.491098834
'1-89732759-G-GAGTC'	0.474041486	1.431478764	0.279257589	4.598794092	3	328	44	6472	0.906344411	0.675260896
'2-46237584-A-G'	0.474090968	1.431299679	0.278720532	4.608200918	3	328	44	6472	0.906344411	0.675260896
'16-67865940-A-C'	0.474113824	1.649846248	0.038393209	11.10073085	1	330	23	6493	0.302114804	0.352977287
'17-35981285-A-G'	0.474158553	1.62824999	0.038603011	10.51717739	1	330	25	6491	0.302114804	0.383670964
'9-13190235-T-A'	0.47426285	1.43194586	0.277599984	4.65299188	3	328	35	6481	0.906344411	0.537139349
'14-69358971-C-T'	0.474278195	1.667928169	0.038193259	11.64390376	1	330	17	6499	0.302114804	0.260896255
'2-233659545-A-C'	0.474280212	1.662969567	0.038242892	11.52996244	1	330	16	6500	0.302114804	0.245549417
'3-194061955-C-T'	0.474354894	1.631236472	0.038540384	10.62213073	1	330	26	6490	0.302114804	0.399017802
'1-119427839-C-T'	0.474356762	1.633695831	0.038511818	10.66544744	1	330	23	6493	0.302114804	0.352977287
'11-73997310-T-C'	0.474429038	1.293448549	0.45525508	2.993287481	6	325	90	6426	1.812688822	1.38121547
'2-238726702-C-T'	0.474500872	1.670575607	0.038143199	11.86024695	1	330	13	6503	0.302114804	0.199508901
'16-20422851-C-A'	0.474557087	1.686249039	0.037997529	12.44010755	1	330	10	6506	0.302114804	0.153468386
'15-65684226-G-A'	0.474557087	1.686249039	0.037997529	12.44010755	1	330	10	6506	0.302114804	0.153468386
'4-89053780-T-C'	0.474567272	1.656375594	0.038262556	11.40400495	1	330	16	6500	0.302114804	0.245549417
'10-18266967-A-T'	0.474636354	1.643524181	0.038367587	10.9640081	1	330	26	6490	0.302114804	0.399017802
'1-235909738-G-A'	0.474639759	1.431147905	0.27612077	4.686017918	3	328	35	6481	0.906344411	0.537139349
'20-23546709-C-T'	0.47470066	1.607773724	0.038726465	10.03898467	1	330	30	6486	0.302114804	0.460405157
'1-247920880-T-G'	0.474717899	1.62743191	0.038518168	10.55142048	1	330	31	6485	0.302114804	0.475751995
'15-52186051-A-G'	0.474722257	1.67616041	0.038056468	12.07400261	1	330	12	6504	0.302114804	0.184162063
'19-42492088-G-A'	0.474731742	1.636759345	0.038424419	10.83060912	1	330	19	6497	0.302114804	0.291589932
'11-113264382-G-A'	0.474738715	1.428894081	0.277674775	4.616480805	3	328	51	6465	0.906344411	0.782688766
'7-117062332-C-T'	0.474739681	1.66141867	0.038186345	11.57558591	1	330	15	6501	0.302114804	0.230202578
'16-89656320-C-T'	0.474739681	1.66141867	0.038186345	11.57558591	1	330	15	6501	0.302114804	0.230202578
'3-111432963-C-T'	0.474767935	1.701216483	0.037829849	12.96473553	1	330	9	6507	0.302114804	0.138121547
'1-43395354-G-A'	0.474827244	1.692447796	0.037900593	12.7144993	1	330	9	6507	0.302114804	0.138121547
'1-169102044-G-GAAGT'	0.474829914	1.681546713	0.037989012	12.24393588	1	330	12	6504	0.302114804	0.184162063
'2-32264378-G-A'	0.474854002	1.429014007	0.277506757	4.629183731	3	328	37	6479	0.906344411	0.567833026
'16-11782222-C-T'	0.47488003	1.648043682	0.038289524	11.17977385	1	330	18	6498	0.302114804	0.276243094
'X-12904970-C-T'	0.474901612	1.429320874	0.277108302	4.646058433	3	328	33	6483	0.906344411	0.506445672
'1-17668889-C-T'	0.474909505	1.625400189	0.038507438	10.52066869	1	330	29	6487	0.302114804	0.445058318
'3-184008878-T-A'	0.474982321	1.428157189	0.277654279	4.616106721	3	328	40	6476	0.906344411	0.613873542
'9-139793243-C-T'	0.474997596	1.682189654	0.037957872	12.31366414	1	330	11	6505	0.302114804	0.168815224
'1-150636130-T-C'	0.474997596	1.682189654	0.037957872	12.31366414	1	330	11	6505	0.302114804	0.168815224
'11-66816211-G-A'	0.475081968	1.430114412	0.275393632	4.705402239	3	328	28	6488	0.906344411	0.429711479
'10-94757245-G-A'	0.475223585	1.426884495	0.277420394	4.608532409	3	328	42	6474	0.906344411	0.644567219
'22-22316911-C-T'	0.475236768	1.428828951	0.275926436	4.677959336	3	328	29	6487	0.906344411	0.445058318
'16-89718031-C-T'	0.475260035	1.665913852	0.038059465	11.78170237	1	330	13	6503	0.302114804	0.199508901
'6-154360803-T-A'	0.47527183	1.640366625	0.038298674	10.9918721	1	330	20	6496	0.302114804	0.306936771
'18-48190511-C-T'	0.475276754	1.42649053	0.277542103	4.600946357	3	328	47	6469	0.906344411	0.721301412
'1-31211894-G-A'	0.475286689	1.425290661	0.278783634	4.555470452	3	328	53	6463	0.906344411	0.813382443
'11-116693892-C-T'	0.475326768	1.688689354	0.037847603	12.59071353	1	330	10	6506	0.302114804	0.153468386
'4-52926666-A-T'	0.475332361	1.288329896	0.450449327	3.011417645	6	325	63	6453	1.812688822	0.966850829
'17-71397286-G-A'	0.475388045	1.628844592	0.038391886	10.65241363	1	330	25	6491	0.302114804	0.383670964
'6-96997651-C-T'	0.475408965	1.628186311	0.038394103	10.6337789	1	330	25	6491	0.302114804	0.383670964
'19-15571877-G-A'	0.475436819	1.42604242	0.277407712	4.603925923	3	328	46	6470	0.906344411	0.705954573
'16-75258653-G-C'	0.475453969	1.6452121	0.038219736	11.13968698	1	330	19	6497	0.302114804	0.291589932
'11-64525334-C-A'	0.475455068	1.426787391	0.276667301	4.634350729	3	328	35	6481	0.906344411	0.537139349
'16-84900577-C-G'	0.475461603	1.427613237	0.275982175	4.664896378	3	328	30	6486	0.906344411	0.460405157
'10-15573110-A-G'	0.475476054	1.670131229	0.037986856	11.95204319	1	330	13	6503	0.302114804	0.199508901
'16-23702180-C-G'	0.475531163	1.624830458	0.038413487	10.59368085	1	330	24	6492	0.302114804	0.368324125
'4-145038027-C-T'	0.475579612	1.695308161	0.037748608	12.84972657	1	330	10	6506	0.302114804	0.153468386
'11-55432865-G-A'	0.475580657	1.679084583	0.03788612	12.237008	1	330	12	6504	0.302114804	0.184162063
'14-95677090-T-G'	0.475580657	1.679084583	0.03788612	12.237008	1	330	12	6504	0.302114804	0.184162063
'10-115374621-C-T'	0.475587109	1.610821625	0.038547396	10.2111049	1	330	30	6486	0.302114804	0.460405157
'12-96181228-C-A'	0.475609711	1.427602037	0.274848402	4.693649327	3	328	36	6480	0.906344411	0.552486188
'9-712257-G-A'	0.475624232	1.674611837	0.037928807	12.20031551	1	330	10	6506	0.302114804	0.153468386
'17-56586112-A-G'	0.475642103	1.424089057	0.277888911	4.568036035	3	328	48	6468	0.906344411	0.73664825
'7-47436435-C-G'	0.475658898	1.424353241	0.277604106	4.578469083	3	328	46	6470	0.906344411	0.705954573
'15-101562626-C-T'	0.475709641	1.695688891	0.037725876	12.90781852	1	330	9	6507	0.302114804	0.138121547
'11-46529899-G-A'	0.475709641	1.695688891	0.037725876	12.90781852	1	330	9	6507	0.302114804	0.138121547
'14-59834236-T-C'	0.475714796	1.639893788	0.038232276	11.04414434	1	330	17	6499	0.302114804	0.260896255
'13-103459861-A-G'	0.475718653	1.288407405	0.452738972	2.98885766	6	325	80	6436	1.812688822	1.227747084
'7-148950691-G-A'	0.475821786	1.424370382	0.277236678	4.595359908	3	328	41	6475	0.906344411	0.629220381
'5-140870928-C-A'	0.476000545	1.64138167	0.038169459	11.10681645	1	330	17	6499	0.302114804	0.260896255
'3-121435874-A-G'	0.476098447	1.68261796	0.037774704	12.46162817	1	330	11	6505	0.302114804	0.168815224
'22-17072619-G-A'	0.47610583	1.664635966	0.037938358	11.9049019	1	330	11	6505	0.302114804	0.168815224
'21-34923808-G-A'	0.47610583	1.664635966	0.037938358	11.9049019	1	330	11	6505	0.302114804	0.168815224
'16-90103691-G-C'	0.47610583	1.664635966	0.037938358	11.9049019	1	330	11	6505	0.302114804	0.168815224
'17-3591933-C-T'	0.476128619	1.286399166	0.451062122	2.994004471	6	325	70	6446	1.812688822	1.074278699
'9-22447071-C-T'	0.476142003	1.675790939	0.037834852	12.32878708	1	330	9	6507	0.302114804	0.138121547
'7-72727156-C-T'	0.476142003	1.675790939	0.037834852	12.32878708	1	330	9	6507	0.302114804	0.138121547
'19-33095313-G-A'	0.476142003	1.675790939	0.037834852	12.32878708	1	330	9	6507	0.302114804	0.138121547
'16-331867-C-T'	0.476142003	1.675790939	0.037834852	12.32878708	1	330	9	6507	0.302114804	0.138121547
'16-66951619-T-G'	0.476148202	1.654337721	0.03802498	11.55538229	1	330	13	6503	0.302114804	0.199508901
'17-38133155-C-T'	0.476154327	1.424779207	0.275285606	4.659817295	3	328	30	6486	0.906344411	0.460405157
'10-75563667-G-C'	0.476182091	1.669347055	0.037885846	12.09988634	1	330	10	6506	0.302114804	0.153468386
'8-74209461-T-G'	0.476219916	1.28631797	0.451433096	2.989688425	6	325	75	6441	1.812688822	1.151012891
'9-117068828-T-C'	0.47631229	1.674465062	0.0378213	12.32273398	1	330	9	6507	0.302114804	0.138121547
'16-72124598-C-T'	0.47631229	1.674465062	0.0378213	12.32273398	1	330	9	6507	0.302114804	0.138121547
'3-49153757-C-T'	0.47631325	1.676503012	0.037797662	12.33019931	1	330	10	6506	0.302114804	0.153468386
'12-110426804-C-T'	0.476380627	1.421146861	0.277020548	4.566667061	3	328	47	6469	0.906344411	0.721301412
'19-31039490-G-A'	0.476406687	1.4211821	0.277525587	4.55983834	3	328	45	6471	0.906344411	0.690607735
'10-38406730-A-G'	0.476465811	1.423362742	0.275186326	4.650591399	3	328	30	6486	0.906344411	0.460405157
'16-1867190-C-T'	0.476546933	1.421791567	0.276134576	4.604877904	3	328	40	6476	0.906344411	0.613873542
'15-50757285-A-G'	0.476555083	1.669274603	0.037826323	12.14625427	1	330	10	6506	0.302114804	0.153468386
'16-2235162-C-T'	0.476555083	1.669274603	0.037826323	12.14625427	1	330	10	6506	0.302114804	0.153468386
'10-17088067-A-G'	0.476555083	1.669274603	0.037826323	12.14625427	1	330	10	6506	0.302114804	0.153468386
'17-40706596-C-T'	0.476559103	1.42027595	0.277076154	4.558193223	3	328	47	6469	0.906344411	0.721301412
'9-2076255-G-A'	0.476597804	1.649304384	0.037995427	11.40987072	1	330	16	6500	0.302114804	0.245549417
'19-42729121-C-T'	0.476627097	1.614088393	0.038339118	10.39089465	1	330	25	6491	0.302114804	0.383670964
'19-579501-C-T'	0.476627097	1.614088393	0.038339118	10.39089465	1	330	25	6491	0.302114804	0.383670964
'14-104145843-C-T'	0.476692097	1.659374883	0.037890881	11.79270007	1	330	12	6504	0.302114804	0.184162063
'5-176316669-G-A'	0.476777047	1.664463722	0.037829408	11.95896311	1	330	12	6504	0.302114804	0.184162063
'7-99250318-T-C'	0.476777047	1.664463722	0.037829408	11.95896311	1	330	12	6504	0.302114804	0.184162063
'2-25754393-T-C'	0.47679836	1.675090916	0.03773633	12.40058968	1	330	9	6507	0.302114804	0.138121547
'13-29855977-G-A'	0.47679836	1.675090916	0.03773633	12.40058968	1	330	9	6507	0.302114804	0.138121547
'11-64060618-G-T'	0.47679836	1.675090916	0.03773633	12.40058968	1	330	9	6507	0.302114804	0.138121547
'1-207787763-G-A'	0.47679836	1.675090916	0.03773633	12.40058968	1	330	9	6507	0.302114804	0.138121547
'9-109686431-T-C'	0.47679836	1.675090916	0.03773633	12.40058968	1	330	9	6507	0.302114804	0.138121547
'8-61765500-C-G'	0.47679836	1.675090916	0.03773633	12.40058968	1	330	9	6507	0.302114804	0.138121547
'6-34004123-G-A'	0.47679836	1.675090916	0.03773633	12.40058968	1	330	9	6507	0.302114804	0.138121547
'20-25199215-G-A'	0.47679836	1.675090916	0.03773633	12.40058968	1	330	9	6507	0.302114804	0.138121547
'2-234545792-G-A'	0.47679836	1.675090916	0.03773633	12.40058968	1	330	9	6507	0.302114804	0.138121547
'17-39643230-G-A'	0.47679836	1.675090916	0.03773633	12.40058968	1	330	9	6507	0.302114804	0.138121547
'11-17532052-C-T'	0.47679836	1.675090916	0.03773633	12.40058968	1	330	9	6507	0.302114804	0.138121547
'7-21599223-C-T'	0.47679836	1.675090916	0.03773633	12.40058968	1	330	9	6507	0.302114804	0.138121547
'8-143921874-C-T'	0.476823784	1.622765737	0.038217151	10.64411965	1	330	21	6495	0.302114804	0.32228361
'1-36941231-G-A'	0.476825947	1.648642775	0.037966402	11.4378287	1	330	15	6501	0.302114804	0.230202578
'1-180897634-G-A'	0.476828511	1.42261353	0.274245966	4.673978514	3	328	27	6489	0.906344411	0.414364641
'2-160843813-C-T'	0.476907489	1.650242741	0.037938308	11.49988107	1	330	14	6502	0.302114804	0.21485574
'17-73738426-G-A'	0.476936545	1.661549152	0.037824614	11.8242145	1	330	14	6502	0.302114804	0.21485574
'6-152621818-G-A'	0.476940667	1.665032673	0.037799197	12.01812142	1	330	11	6505	0.302114804	0.168815224
'17-40951092-G-A'	0.476940667	1.665032673	0.037799197	12.01812142	1	330	11	6505	0.302114804	0.168815224
'1-16069612-G-A'	0.476940667	1.665032673	0.037799197	12.01812142	1	330	11	6505	0.302114804	0.168815224
'2-208615738-C-T'	0.476996308	1.636814391	0.038051334	11.09014051	1	330	17	6499	0.302114804	0.260896255
'2-208632096-G-A'	0.476996308	1.636814391	0.038051334	11.09014051	1	330	17	6499	0.302114804	0.260896255
'4-104579530-G-A'	0.47700565	1.419478589	0.276146455	4.583749493	3	328	39	6477	0.906344411	0.598526703
'4-153791955-G-C'	0.477032156	1.421584369	0.274162481	4.665874268	3	328	28	6488	0.906344411	0.429711479
'1-175324717-G-A'	0.477046038	1.631790608	0.03808641	10.89221944	1	330	20	6496	0.302114804	0.306936771
'6-3129287-G-A'	0.477242878	1.671130985	0.037695879	12.27459074	1	330	10	6506	0.302114804	0.153468386
'11-66611281-C-T'	0.477242878	1.671130985	0.037695879	12.27459074	1	330	10	6506	0.302114804	0.153468386
'19-23329076-C-A'	0.477242878	1.671130985	0.037695879	12.27459074	1	330	10	6506	0.302114804	0.153468386
'7-87060844-C-T'	0.477309292	1.282654238	0.45025318	2.979774138	6	325	78	6438	1.812688822	1.197053407
'11-6591589-A-C'	0.47731516	1.606972234	0.038298811	10.26567558	1	330	27	6489	0.302114804	0.414364641
'17-19685234-C-G'	0.477420277	1.612971252	0.038218872	10.43709041	1	330	23	6493	0.302114804	0.352977287
'4-76813080-C-T'	0.477443899	1.417318473	0.275571366	4.574931621	3	328	42	6474	0.906344411	0.644567219
'8-133919047-G-T'	0.477448509	1.419309916	0.273869914	4.647303883	3	328	34	6482	0.906344411	0.521792511
'2-190927143-G-A'	0.47746853	1.66170479	0.037740127	11.93360372	1	330	12	6504	0.302114804	0.184162063
'17-78353466-C-T'	0.47748846	1.643952439	0.037900953	11.34830394	1	330	16	6500	0.302114804	0.245549417
'5-140711595-C-T'	0.477541434	1.418518725	0.274595319	4.623844085	3	328	31	6485	0.906344411	0.475751995
'17-27228578-C-G'	0.477598603	1.677696212	0.037581129	12.56758003	1	330	9	6507	0.302114804	0.138121547
'6-112400902-A-G'	0.477598603	1.677696212	0.037581129	12.56758003	1	330	9	6507	0.302114804	0.138121547
'1-89652204-G-A'	0.477598603	1.677696212	0.037581129	12.56758003	1	330	9	6507	0.302114804	0.138121547
'8-91094898-G-C'	0.477598603	1.677696212	0.037581129	12.56758003	1	330	9	6507	0.302114804	0.138121547
'2-239184449-G-T'	0.477598603	1.677696212	0.037581129	12.56758003	1	330	9	6507	0.302114804	0.138121547
'6-152545665-G-A'	0.477685453	1.659062282	0.037731848	11.89701975	1	330	12	6504	0.302114804	0.184162063
'10-126136378-T-C'	0.477810019	1.653694673	0.0377619	11.74949499	1	330	12	6504	0.302114804	0.184162063
'1-26366320-A-G'	0.47786353	1.416695507	0.274580187	4.604629421	3	328	37	6479	0.906344411	0.567833026
'2-166894343-A-G'	0.477970969	1.415895503	0.2745087	4.595166775	3	328	43	6473	0.906344411	0.659914058
'8-10468094-G-T'	0.477996527	1.665138858	0.037626904	12.15003558	1	330	11	6505	0.302114804	0.168815224
'22-32003939-G-A'	0.478060587	1.662038305	0.037636693	11.96203008	1	330	14	6502	0.302114804	0.21485574
'5-132097207-C-T'	0.478090063	1.41382587	0.275858382	4.5364573	3	328	47	6469	0.906344411	0.721301412
'1-216243517-T-C'	0.478109809	1.41657639	0.273819944	4.630901862	3	328	29	6487	0.906344411	0.445058318
'15-31234237-G-C'	0.478134354	1.416517715	0.273724456	4.632847876	3	328	29	6487	0.906344411	0.445058318
'12-50187579-C-A'	0.478134868	1.41474073	0.274566925	4.579665899	3	328	45	6471	0.906344411	0.690607735
'5-434196-G-A'	0.478217944	1.599468109	0.038230267	10.16805414	1	330	29	6487	0.302114804	0.445058318
'17-20135693-G-A'	0.478267055	1.638799651	0.037829354	11.33757808	1	330	14	6502	0.302114804	0.21485574
'6-110768155-C-T'	0.47838399	1.655227454	0.037654408	11.85913359	1	330	13	6503	0.302114804	0.199508901
'4-36230634-G-A'	0.478506912	1.412999527	0.274991832	4.557918847	3	328	42	6474	0.906344411	0.644567219
'1-16559044-C-A'	0.478515035	1.414608197	0.2735607	4.617911602	3	328	32	6484	0.906344411	0.491098834
'5-134059334-A-G'	0.478520905	1.634512034	0.037827934	11.22593099	1	330	14	6502	0.302114804	0.21485574
'21-47626602-G-A'	0.478698141	1.60374227	0.038102693	10.30590124	1	330	25	6491	0.302114804	0.383670964
'10-12288264-C-T'	0.478860317	1.622824525	0.037878851	10.83405768	1	330	22	6494	0.302114804	0.337630448
'6-167755148-T-C'	0.478924602	1.410598539	0.27545931	4.52555691	3	328	48	6468	0.906344411	0.73664825
'5-127800515-A-G'	0.47893125	1.277602826	0.449127656	2.961165959	6	325	87	6429	1.812688822	1.335174954
'2-102851724-C-T'	0.478983036	1.637180378	0.037720751	11.29738893	1	330	19	6497	0.302114804	0.291589932
'17-73513281-C-G'	0.479067618	1.652759883	0.037569724	11.89346223	1	330	12	6504	0.302114804	0.184162063
'2-88825941-A-G'	0.479169638	1.652883111	0.037553009	11.92290258	1	330	11	6505	0.302114804	0.168815224
'2-145157824-G-A'	0.479196774	1.627311081	0.037777611	10.99289135	1	330	19	6497	0.302114804	0.291589932
'6-33169182-T-C'	0.479212405	1.606159555	0.037993921	10.43005927	1	330	24	6492	0.302114804	0.368324125
'20-33575677-T-A'	0.479212405	1.606159555	0.037993921	10.43005927	1	330	24	6492	0.302114804	0.368324125
'5-140802853-ACCT-A'	0.479270492	1.410234755	0.273556599	4.57032306	3	328	45	6471	0.906344411	0.690607735
'20-39991521-G-C'	0.479291577	1.600615677	0.038037708	10.28192929	1	330	30	6486	0.302114804	0.460405157
'16-845224-G-C'	0.479411783	1.410696739	0.273172588	4.595786408	3	328	31	6485	0.906344411	0.475751995
'2-160983033-C-T'	0.479442559	1.627272714	0.037742839	11.05590843	1	330	19	6497	0.302114804	0.291589932
'12-22440184-T-C'	0.479545704	1.648713698	0.037527939	11.79975072	1	330	12	6504	0.302114804	0.184162063
'2-179414177-G-A'	0.479676507	1.407602794	0.274463093	4.524484373	3	328	49	6467	0.906344411	0.751995089
'16-30409466-G-C'	0.479680248	1.409372498	0.273099608	4.58484648	3	328	33	6483	0.906344411	0.506445672
'1-160721161-GA-AG'	0.479742	1.628084357	0.037687778	11.12605844	1	330	21	6495	0.302114804	0.32228361
'X-153175639-G-A'	0.47976447	1.633944515	0.037631323	11.350205	1	330	14	6502	0.302114804	0.21485574
'11-2161430-G-A'	0.47983713	1.654516636	0.037428054	12.03699398	1	330	11	6505	0.302114804	0.168815224
'8-124696898-C-T'	0.479869874	1.652791164	0.03744399	12.04353048	1	330	10	6506	0.302114804	0.153468386
'7-63538367-T-C'	0.479890446	1.273981875	0.446897818	2.962720881	6	325	72	6444	1.812688822	1.104972376
'11-123777810-C-T'	0.480034191	1.657936265	0.037372958	12.27016238	1	330	9	6507	0.302114804	0.138121547
'7-73249125-G-A'	0.480049241	1.623897693	0.037679555	11.04126645	1	330	17	6499	0.302114804	0.260896255
'9-139371049-C-T'	0.480068504	1.633106572	0.037590958	11.36849816	1	330	13	6503	0.302114804	0.199508901
'2-204037481-G-A'	0.480076826	1.636248609	0.037550008	11.37248403	1	330	17	6499	0.302114804	0.260896255
'17-20799259-C-T'	0.480112727	1.647826473	0.037448597	11.88125046	1	330	11	6505	0.302114804	0.168815224
'X-109698480-C-A'	0.480119661	1.407800186	0.272619045	4.586245409	3	328	31	6485	0.906344411	0.475751995
'9-21350741-A-G'	0.480156511	1.40814848	0.27202965	4.606098282	3	328	30	6486	0.906344411	0.460405157
'22-21153492-C-T'	0.48019012	1.618827298	0.037704252	10.88934246	1	330	19	6497	0.302114804	0.291589932
'6-31918154-A-G'	0.48019012	1.618827298	0.037704252	10.88934246	1	330	19	6497	0.302114804	0.291589932
'5-149006727-G-T'	0.480296608	1.617313898	0.03770367	10.86565453	1	330	22	6494	0.302114804	0.337630448
'22-47193404-C-T'	0.48032355	1.62509648	0.037625489	11.12919218	1	330	16	6500	0.302114804	0.245549417
'5-78324361-T-C'	0.480335828	1.653231277	0.037364298	12.10861408	1	330	10	6506	0.302114804	0.153468386
'4-3388163-C-T'	0.480335828	1.653231277	0.037364298	12.10861408	1	330	10	6506	0.302114804	0.153468386
'12-53189608-G-A'	0.480335828	1.653231277	0.037364298	12.10861408	1	330	10	6506	0.302114804	0.153468386
'19-49902399-G-A'	0.480335828	1.653231277	0.037364298	12.10861408	1	330	10	6506	0.302114804	0.153468386
'11-82888209-A-G'	0.480335828	1.653231277	0.037364298	12.10861408	1	330	10	6506	0.302114804	0.153468386
'6-158487551-T-C'	0.480474218	1.273154689	0.44852014	2.941806876	6	325	95	6421	1.812688822	1.457949662
'19-52002739-G-A'	0.480494414	1.406011103	0.272487985	4.572726887	3	328	35	6481	0.906344411	0.537139349
'20-49219097-C-T'	0.480497399	1.643755973	0.037421689	11.76375565	1	330	12	6504	0.302114804	0.184162063
'3-52941637-A-G'	0.480514899	1.635246127	0.037494498	11.44197963	1	330	17	6499	0.302114804	0.260896255
'4-69535828-A-G'	0.480546987	1.611079863	0.037725709	10.70822948	1	330	28	6488	0.302114804	0.429711479
'1-116202263-G-A'	0.480546987	1.611079863	0.037725709	10.70822948	1	330	28	6488	0.302114804	0.429711479
'8-17613005-C-A'	0.48057968	1.667472595	0.037194582	12.61591408	1	330	9	6507	0.302114804	0.138121547
'3-183752989-A-T'	0.48057968	1.667472595	0.037194582	12.61591408	1	330	9	6507	0.302114804	0.138121547
'17-79496076-C-T'	0.480612279	1.659059267	0.03726856	12.36787302	1	330	9	6507	0.302114804	0.138121547
'17-39579157-A-T'	0.480612279	1.659059267	0.03726856	12.36787302	1	330	9	6507	0.302114804	0.138121547
'15-42159248-C-T'	0.480612279	1.659059267	0.03726856	12.36787302	1	330	9	6507	0.302114804	0.138121547
'17-71232233-C-T'	0.480612279	1.659059267	0.03726856	12.36787302	1	330	9	6507	0.302114804	0.138121547
'4-114117568-G-A'	0.480612279	1.659059267	0.03726856	12.36787302	1	330	9	6507	0.302114804	0.138121547
'2-27456350-C-T'	0.480612279	1.659059267	0.03726856	12.36787302	1	330	9	6507	0.302114804	0.138121547
'6-158502333-G-A'	0.480612279	1.659059267	0.03726856	12.36787302	1	330	9	6507	0.302114804	0.138121547
'9-12695586-C-T'	0.480612279	1.659059267	0.03726856	12.36787302	1	330	9	6507	0.302114804	0.138121547
'7-134879814-C-T'	0.480612279	1.659059267	0.03726856	12.36787302	1	330	9	6507	0.302114804	0.138121547
'15-42175627-C-T'	0.480612279	1.659059267	0.03726856	12.36787302	1	330	9	6507	0.302114804	0.138121547
'1-900526-G-A'	0.480612279	1.659059267	0.03726856	12.36787302	1	330	9	6507	0.302114804	0.138121547
'19-21720189-G-C'	0.480612279	1.659059267	0.03726856	12.36787302	1	330	9	6507	0.302114804	0.138121547
'16-27472859-G-A'	0.480612279	1.659059267	0.03726856	12.36787302	1	330	9	6507	0.302114804	0.138121547
'3-128973556-G-A'	0.480612279	1.659059267	0.03726856	12.36787302	1	330	9	6507	0.302114804	0.138121547
'2-170761784-C-T'	0.480612279	1.659059267	0.03726856	12.36787302	1	330	9	6507	0.302114804	0.138121547
'19-36530605-G-A'	0.480614921	1.648871966	0.037354108	11.93261115	1	330	12	6504	0.302114804	0.184162063
'11-45671427-G-A'	0.480661147	1.405133958	0.272590571	4.562438504	3	328	33	6483	0.906344411	0.506445672
'6-40400070-G-A'	0.480715323	1.582457033	0.037998312	9.947127161	1	330	37	6479	0.302114804	0.567833026
'5-32087829-G-A'	0.480736761	1.635009009	0.037462334	11.47816131	1	330	14	6502	0.302114804	0.21485574
'9-135779052-G-A'	0.480778015	1.406212657	0.270988962	4.619868946	3	328	29	6487	0.906344411	0.445058318
'19-1440230-C-G'	0.48077901	1.649430215	0.037324329	11.99435025	1	330	11	6505	0.302114804	0.168815224
'1-110293411-C-T'	0.48077901	1.649430215	0.037324329	11.99435025	1	330	11	6505	0.302114804	0.168815224
'5-140725033-A-T'	0.48077901	1.649430215	0.037324329	11.99435025	1	330	11	6505	0.302114804	0.168815224
'11-47587390-C-T'	0.480904396	1.575321746	0.038045061	9.782095805	1	330	32	6484	0.302114804	0.491098834
'11-47521007-G-A'	0.480904396	1.575321746	0.038045061	9.782095805	1	330	32	6484	0.302114804	0.491098834
'20-62190629-G-A'	0.480929926	1.602622685	0.037747033	10.49111773	1	330	27	6489	0.302114804	0.414364641
'X-1508303-C-T'	0.480978858	1.403156729	0.272739022	4.536468234	3	328	40	6476	0.906344411	0.613873542
'7-135366424-C-T'	0.480996679	1.627717063	0.037492733	11.30281639	1	330	14	6502	0.302114804	0.21485574
'21-47850036-G-A'	0.481016493	1.609958862	0.03766131	10.74061598	1	330	20	6496	0.302114804	0.306936771
'2-61719527-T-C'	0.481023378	1.640547823	0.037363466	11.6869341	1	330	13	6503	0.302114804	0.199508901
'1-43782962-A-G'	0.481023378	1.640547823	0.037363466	11.6869341	1	330	13	6503	0.302114804	0.199508901
'1-8390279-A-C'	0.481023378	1.640547823	0.037363466	11.6869341	1	330	13	6503	0.302114804	0.199508901
'8-144808953-G-T'	0.481074192	1.612130892	0.037626269	10.77914462	1	330	20	6496	0.302114804	0.306936771
'12-117665330-C-T'	0.481083904	1.581701846	0.037944953	9.957491734	1	330	28	6488	0.302114804	0.429711479
'X-3241943-C-T'	0.481109397	1.647558691	0.037291298	11.9979093	1	330	11	6505	0.302114804	0.168815224
'8-41573288-T-C'	0.481113834	1.655535965	0.037215699	12.25658517	1	330	10	6506	0.302114804	0.153468386
'4-2306329-G-A'	0.481113834	1.655535965	0.037215699	12.25658517	1	330	10	6506	0.302114804	0.153468386
'11-794790-G-A'	0.481113834	1.655535965	0.037215699	12.25658517	1	330	10	6506	0.302114804	0.153468386
'6-152461162-C-T'	0.481113834	1.655535965	0.037215699	12.25658517	1	330	10	6506	0.302114804	0.153468386
'19-40581637-G-A'	0.481113834	1.655535965	0.037215699	12.25658517	1	330	10	6506	0.302114804	0.153468386
'6-87968374-C-T'	0.481113834	1.655535965	0.037215699	12.25658517	1	330	10	6506	0.302114804	0.153468386
'7-100403131-C-A'	0.481119769	1.595581834	0.037790811	10.32751186	1	330	25	6491	0.302114804	0.383670964
'9-126776410-C-T'	0.481134556	1.40476015	0.270438858	4.618897454	3	328	32	6484	0.906344411	0.491098834
'14-65390839-A-G'	0.481148876	1.403881326	0.271600924	4.581868114	3	328	30	6486	0.906344411	0.460405157
'9-107515285-CAA-C'	0.481169517	1.638095048	0.037364957	11.63783963	1	330	14	6502	0.302114804	0.21485574
'5-72469090-G-A'	0.48120608	1.614546154	0.037582884	10.88246682	1	330	19	6497	0.302114804	0.291589932
'15-44949354-C-T'	0.481299116	1.269375596	0.445138594	2.953394916	6	325	75	6441	1.812688822	1.151012891
'14-68042565-G-A'	0.48136318	1.646503812	0.037253319	11.92310177	1	330	12	6504	0.302114804	0.184162063
'9-139906314-C-T'	0.481394671	1.653372482	0.037193984	12.25462013	1	330	10	6506	0.302114804	0.153468386
'15-94841610-G-A'	0.481394671	1.653372482	0.037193984	12.25462013	1	330	10	6506	0.302114804	0.153468386
'2-27695208-T-A'	0.481439026	1.629099006	0.037404112	11.35716452	1	330	15	6501	0.302114804	0.230202578
'19-56693562-G-T'	0.481457726	1.402409351	0.271513131	4.570389866	3	328	31	6485	0.906344411	0.475751995
'22-38522381-C-T'	0.481478516	1.643880443	0.037262016	11.87422867	1	330	13	6503	0.302114804	0.199508901
'1-35578752-A-G'	0.481501734	1.662099504	0.037096004	12.5561026	1	330	9	6507	0.302114804	0.138121547
'8-99168594-A-G'	0.481501734	1.662099504	0.037096004	12.5561026	1	330	9	6507	0.302114804	0.138121547
'11-55136199-C-T'	0.481501734	1.662099504	0.037096004	12.5561026	1	330	9	6507	0.302114804	0.138121547
'6-170105313-G-A'	0.481501734	1.662099504	0.037096004	12.5561026	1	330	9	6507	0.302114804	0.138121547
'1-111731379-C-T'	0.481501734	1.662099504	0.037096004	12.5561026	1	330	9	6507	0.302114804	0.138121547
'1-154408560-C-T'	0.481525894	1.6436196	0.037257026	11.87529634	1	330	12	6504	0.302114804	0.184162063
'3-58116478-C-G'	0.481591184	1.63652112	0.037309253	11.61194825	1	330	15	6501	0.302114804	0.230202578
'4-27019452-C-T'	0.481627906	1.401722797	0.271265178	4.570030724	3	328	32	6484	0.906344411	0.491098834
'22-41631149-C-T'	0.48163611	1.401122353	0.27172075	4.549851169	3	328	35	6481	0.906344411	0.537139349
'4-650773-C-T'	0.48169492	1.635499359	0.037301874	11.5869144	1	330	16	6500	0.302114804	0.245549417
'5-80626219-T-C'	0.481752183	1.399350711	0.272877684	4.500730627	3	328	43	6473	0.906344411	0.659914058
'5-31526272-G-A'	0.481761403	1.624250144	0.037402199	11.2756985	1	330	14	6502	0.302114804	0.21485574
'5-147011024-T-C'	0.481797742	0.589018006	0.117507863	1.820577472	3	328	66	6450	0.906344411	1.012891344
'22-46685754-C-T'	0.48179972	1.39785384	0.273816375	4.456107856	3	328	56	6460	0.906344411	0.859422959
'7-138761088-C-T'	0.481893229	0.585838969	0.116906229	1.810052279	3	328	65	6451	0.906344411	0.997544506
'8-49986690-A-G'	0.481893546	1.632953906	0.037301603	11.61714837	1	330	11	6505	0.302114804	0.168815224
'9-2718822-A-G'	0.481899373	0.593825472	0.118512579	1.836039629	3	328	64	6452	0.906344411	0.982197667
'17-18025140-C-A'	0.481933747	1.623274177	0.037385727	11.2877267	1	330	13	6503	0.302114804	0.199508901
'19-10395877-C-T'	0.48194989	1.593881067	0.037675206	10.38115802	1	330	30	6486	0.302114804	0.460405157
'8-22146113-A-G'	0.481975927	1.58848682	0.037721571	10.19567157	1	330	27	6489	0.302114804	0.414364641
'1-54605251-A-G'	0.482010201	1.590933982	0.037694138	10.29078918	1	330	23	6493	0.302114804	0.352977287
'16-30736148-C-T'	0.482026078	1.609808935	0.037500558	10.85542833	1	330	19	6497	0.302114804	0.291589932
'3-138738958-A-G'	0.482036974	1.602308349	0.037567822	10.58020252	1	330	26	6490	0.302114804	0.399017802
'3-52825833-A-G'	0.482141816	1.600571215	0.037573357	10.5770425	1	330	20	6496	0.302114804	0.306936771
'17-27413554-C-A'	0.482238482	1.399745778	0.270402528	4.578864867	3	328	30	6486	0.906344411	0.460405157
'5-112868683-C-T'	0.482243401	1.614924277	0.037414068	11.02985181	1	330	16	6500	0.302114804	0.245549417
'20-62127296-C-T'	0.482272345	1.398421461	0.271427876	4.535151933	3	328	35	6481	0.906344411	0.537139349
'3-121207761-A-G'	0.482344927	1.39690777	0.272476516	4.490732569	3	328	44	6472	0.906344411	0.675260896
'13-109661307-C-T'	0.482354253	1.63530636	0.037201659	11.7038438	1	330	12	6504	0.302114804	0.184162063
'6-150289966-G-A'	0.482363839	1.637410972	0.037187726	11.85400766	1	330	10	6506	0.302114804	0.153468386
'19-8993493-G-T'	0.482363839	1.637410972	0.037187726	11.85400766	1	330	10	6506	0.302114804	0.153468386
'16-921187-C-T'	0.48238409	1.612515664	0.037409235	10.92320792	1	330	18	6498	0.302114804	0.276243094
'3-39142562-G-A'	0.482508804	1.396678616	0.271679771	4.507621471	3	328	48	6468	0.906344411	0.73664825
'7-100176362-C-T'	0.482509552	0.573743892	0.114540733	1.771410109	3	328	66	6450	0.906344411	1.012891344
'16-16230427-C-T'	0.482534581	1.602902373	0.037481963	10.65523593	1	330	21	6495	0.302114804	0.32228361
'19-52658231-C-T'	0.482590407	1.586323128	0.037649029	10.22790884	1	330	25	6491	0.302114804	0.383670964
'19-52918484-AG-A'	0.482659665	1.395848661	0.27199901	4.494786566	3	328	42	6474	0.906344411	0.644567219
'9-105767074-C-T'	0.482685983	1.397269234	0.270699917	4.547367332	3	328	33	6483	0.906344411	0.506445672
'7-128852105-G-A'	0.482752746	1.633434406	0.037159869	11.73632976	1	330	11	6505	0.302114804	0.168815224
'7-82586041-C-T'	0.482752746	1.633434406	0.037159869	11.73632976	1	330	11	6505	0.302114804	0.168815224
'6-33170149-T-C'	0.482773234	1.26509023	0.444300154	2.937037618	6	325	75	6441	1.812688822	1.151012891
'16-21995923-CA-C'	0.482881678	1.397560384	0.269694478	4.582460905	3	328	28	6488	0.906344411	0.429711479
'2-160204038-C-T'	0.482884995	0.576670806	0.115209053	1.77798899	3	328	73	6443	0.906344411	1.120319214
'X-70357196-C-T'	0.48288721	1.637536063	0.03709306	11.81117144	1	330	14	6502	0.302114804	0.21485574
'21-47855954-G-A'	0.482902137	1.623120102	0.037231025	11.38216553	1	330	14	6502	0.302114804	0.21485574
'1-120054192-G-T'	0.482915973	0.585756328	0.117063791	1.8047833	3	328	75	6441	0.906344411	1.151012891
'18-31319905-A-G'	0.482973361	1.601315644	0.037430253	10.68575071	1	330	20	6496	0.302114804	0.306936771
'12-132241162-A-G'	0.482982544	1.393031876	0.272960879	4.438344696	3	328	58	6458	0.906344411	0.890116636
'19-11598576-G-A'	0.48302358	1.579629331	0.037648906	10.08381997	1	330	26	6490	0.302114804	0.399017802
'19-35510309-C-T'	0.483037853	0.589150494	0.117756328	1.814803067	3	328	80	6436	0.906344411	1.227747084
'1-216062306-A-G'	0.483053946	0.591770336	0.118335602	1.823087422	3	328	80	6436	0.906344411	1.227747084
'19-38939152-GTCAGTGGGGTTTGTGGCGCCCTCCC-G'	0.483060803	1.639178179	0.037058035	11.98162456	1	330	10	6506	0.302114804	0.153468386
'1-6641348-G-A'	0.483087593	0.585118446	0.11696472	1.801986304	3	328	78	6438	0.906344411	1.197053407
'15-75012979-G-T'	0.483203017	0.579073456	0.115763223	1.783468379	3	328	73	6443	0.906344411	1.120319214
'15-94910954-C-T'	0.483210392	1.606662075	0.037341886	10.90135455	1	330	16	6500	0.302114804	0.245549417
'7-138265337-C-G'	0.483214545	0.568714188	0.113579891	1.754732313	3	328	69	6447	0.906344411	1.05893186
'16-846824-G-A'	0.483223291	1.64284552	0.036999662	12.13748195	1	330	10	6506	0.302114804	0.153468386
'17-4017695-T-C'	0.483223544	0.596303329	0.119231218	1.837444052	3	328	74	6442	0.906344411	1.135666053
'2-100915330-G-T'	0.483321876	1.566551002	0.037743169	9.772715684	1	330	30	6486	0.302114804	0.460405157
'12-4920524-C-T'	0.483328058	1.597944456	0.037403681	10.59271985	1	330	22	6494	0.302114804	0.337630448
'14-63735877-C-T'	0.483364335	1.604162078	0.037338789	10.8175128	1	330	18	6498	0.302114804	0.276243094
'11-108032614-C-T'	0.483459478	0.579447266	0.115881621	1.78336771	3	328	77	6439	0.906344411	1.181706568
'3-51812953-G-A'	0.483496832	0.582049644	0.116422399	1.790829679	3	328	77	6439	0.906344411	1.181706568
'17-11550421-G-A'	0.483513551	1.567815518	0.037698733	9.827938522	1	330	38	6478	0.302114804	0.583179865
'3-119211282-A-G'	0.483542122	1.648818711	0.036896103	12.41159735	1	330	9	6507	0.302114804	0.138121547
'10-15146020-T-C'	0.483565174	1.618781772	0.037164103	11.29951343	1	330	15	6501	0.302114804	0.230202578
'22-25158398-T-C'	0.483585523	1.612804472	0.037221548	11.14216558	1	330	14	6502	0.302114804	0.21485574
'3-110852718-G-A'	0.483595292	1.639122174	0.036969197	11.98975339	1	330	12	6504	0.302114804	0.184162063
'1-6696232-G-A'	0.483664669	0.593096276	0.118716909	1.824668979	3	328	79	6437	0.906344411	1.212400246
'19-54578196-C-T'	0.483699819	1.627343512	0.037067032	11.65478482	1	330	12	6504	0.302114804	0.184162063
'11-6976984-G-A'	0.483708535	0.590358923	0.118133044	1.815509982	3	328	80	6436	0.906344411	1.227747084
'9-84249031-G-A'	0.48371483	1.639364284	0.036949161	12.03034091	1	330	11	6505	0.302114804	0.168815224
'8-88363940-C-A'	0.483780111	1.630546746	0.037014707	11.6721811	1	330	15	6501	0.302114804	0.230202578
'3-38139324-C-T'	0.483789468	1.599966066	0.0373191	10.79268366	1	330	16	6500	0.302114804	0.245549417
'13-37439849-G-A'	0.48390291	1.632376388	0.036988291	11.8600829	1	330	11	6505	0.302114804	0.168815224
'10-75673124-C-T'	0.48390291	1.632376388	0.036988291	11.8600829	1	330	11	6505	0.302114804	0.168815224
'2-133483210-G-A'	0.48390291	1.632376388	0.036988291	11.8600829	1	330	11	6505	0.302114804	0.168815224
'17-72958370-G-A'	0.48394546	1.395357378	0.267003174	4.6428113	3	328	25	6491	0.906344411	0.383670964
'17-41165802-G-A'	0.48394546	1.395357378	0.267003174	4.6428113	3	328	25	6491	0.906344411	0.383670964
'7-106509082-G-A'	0.483984534	1.624419438	0.037043397	11.53543334	1	330	13	6503	0.302114804	0.199508901
'8-1876707-G-A'	0.484001889	1.575430306	0.037534873	10.06763338	1	330	26	6490	0.302114804	0.399017802
'12-49396703-T-A'	0.484035094	1.393154184	0.268295517	4.578844367	3	328	31	6485	0.906344411	0.475751995
'14-21549035-C-T'	0.484070195	1.390218921	0.270876192	4.476871942	3	328	46	6470	0.906344411	0.705954573
'3-38798317-C-T'	0.484130918	1.617385954	0.037091044	11.35914441	1	330	13	6503	0.302114804	0.199508901
'19-41704438-C-T'	0.484149701	1.390786415	0.270158442	4.504491944	3	328	35	6481	0.906344411	0.537139349
'12-305332-G-A'	0.48415904	1.637801887	0.036898289	12.09338681	1	330	10	6506	0.302114804	0.153468386
'15-49076311-T-C'	0.484190101	1.388805584	0.271684142	4.440589271	3	328	53	6463	0.906344411	0.813382443
'12-57867907-G-A'	0.484197189	0.566308333	0.113206542	1.744327629	3	328	78	6438	0.906344411	1.197053407
'16-81095219-C-T'	0.484334965	0.571106602	0.114269309	1.756366269	3	328	77	6439	0.906344411	1.181706568
'16-84256411-G-A'	0.484339858	1.604704153	0.037182509	10.99588164	1	330	14	6502	0.302114804	0.21485574
'15-90344348-C-T'	0.484341724	1.615157953	0.037075881	11.2840563	1	330	15	6501	0.302114804	0.230202578
'10-24508620-C-T'	0.484351847	1.389726503	0.270190255	4.493261848	3	328	37	6479	0.906344411	0.567833026
'16-12223531-C-T'	0.484354819	0.591681183	0.118567452	1.816478055	3	328	94	6422	0.906344411	1.442602824
'12-88926233-G-A'	0.484362996	1.389813862	0.270085283	4.497482157	3	328	36	6480	0.906344411	0.552486188
'15-22990087-G-A'	0.48437762	0.57681031	0.115497406	1.771852057	3	328	86	6430	0.906344411	1.319828115
'14-100793617-G-A'	0.484413095	0.573047434	0.11469413	1.761285046	3	328	81	6435	0.906344411	1.243093923
'16-55903640-G-A'	0.484464236	0.569049829	0.113844141	1.750361676	3	328	77	6439	0.906344411	1.181706568
'1-78340540-C-A'	0.484468096	1.643641828	0.036797197	12.35933087	1	330	9	6507	0.302114804	0.138121547
'17-74152361-C-T'	0.484468096	1.643641828	0.036797197	12.35933087	1	330	9	6507	0.302114804	0.138121547
'2-203772630-C-T'	0.484468096	1.643641828	0.036797197	12.35933087	1	330	9	6507	0.302114804	0.138121547
'2-55920837-C-G'	0.484517031	1.627509634	0.036937085	11.79283572	1	330	10	6506	0.302114804	0.153468386
'2-21229609-C-T'	0.48454683	0.590697863	0.118417984	1.812417237	3	328	90	6426	0.906344411	1.38121547
'22-38111897-C-T'	0.4845905	1.389779334	0.269163331	4.525420917	3	328	32	6484	0.906344411	0.491098834
'1-228336425-G-A'	0.484595934	1.600983701	0.037173309	10.86134717	1	330	17	6499	0.302114804	0.260896255
'9-37746585-A-C'	0.484658901	1.634410002	0.036846144	11.99220804	1	330	11	6505	0.302114804	0.168815224
'14-91247104-G-A'	0.484772186	1.619163005	0.036967691	11.45401318	1	330	14	6502	0.302114804	0.21485574
'9-86554482-G-A'	0.484822978	1.388297167	0.269499794	4.501843739	3	328	34	6482	0.906344411	0.521792511
'11-17112977-T-C'	0.484844969	0.566345967	0.113309948	1.741758595	3	328	81	6435	0.906344411	1.243093923
'10-75849921-T-C'	0.484924077	1.387415252	0.269519416	4.488135441	3	328	44	6472	0.906344411	0.675260896
'16-30001072-G-C'	0.484948004	1.612581057	0.037000568	11.24181659	1	330	16	6500	0.302114804	0.245549417
'1-198222215-C-G'	0.484982845	1.557377347	0.037573386	9.688478523	1	330	31	6485	0.302114804	0.475751995
'2-141773450-T-C'	0.484990201	1.386865424	0.269470818	4.481141212	3	328	49	6467	0.906344411	0.751995089
'16-66613767-G-T'	0.484999762	1.610725679	0.037008986	11.17557908	1	330	16	6500	0.302114804	0.245549417
'11-134047319-T-C'	0.485025758	1.640524022	0.036732594	12.26196078	1	330	10	6506	0.302114804	0.153468386
'20-44526731-G-A'	0.485025758	1.640524022	0.036732594	12.26196078	1	330	10	6506	0.302114804	0.153468386
'19-17132868-C-T'	0.485025758	1.640524022	0.036732594	12.26196078	1	330	10	6506	0.302114804	0.153468386
'5-76171301-GC-AT'	0.485025758	1.640524022	0.036732594	12.26196078	1	330	10	6506	0.302114804	0.153468386
'3-14197840-G-A'	0.485033182	1.572325472	0.037400258	10.08178557	1	330	30	6486	0.302114804	0.460405157
'17-62517603-C-T'	0.485073337	1.579048704	0.037319806	10.25404824	1	330	28	6488	0.302114804	0.429711479
'2-216285445-G-A'	0.485073491	1.599597581	0.037113517	10.89628412	1	330	16	6500	0.302114804	0.245549417
'1-82409269-C-T'	0.485162895	1.626743557	0.036843156	11.85537554	1	330	10	6506	0.302114804	0.153468386
'17-8413233-G-A'	0.485202255	1.557996143	0.037530497	9.723251071	1	330	30	6486	0.302114804	0.460405157
'22-32000366-G-A'	0.485210271	1.387175129	0.268456306	4.516982281	3	328	39	6477	0.906344411	0.598526703
'4-25314478-G-C'	0.485221066	1.577710669	0.03730941	10.22649882	1	330	27	6489	0.302114804	0.414364641
'16-31473836-G-C'	0.485228981	1.576988904	0.037316633	10.21501875	1	330	26	6490	0.302114804	0.399017802
'12-101581197-A-G'	0.485288008	1.387934766	0.267544451	4.552702337	3	328	34	6482	0.906344411	0.521792511
'3-183017837-C-T'	0.485302926	1.617618161	0.03690315	11.5187953	1	330	12	6504	0.302114804	0.184162063
'14-31085525-G-A'	0.485327513	1.558898784	0.037500837	9.762262939	1	330	38	6478	0.302114804	0.583179865
'15-63102153-C-T'	0.485360762	1.386794016	0.26831178	4.520309776	3	328	36	6480	0.906344411	0.552486188
'10-12154929-G-A'	0.485379739	1.38490489	0.270053497	4.453906793	3	328	44	6472	0.906344411	0.675260896
'7-23240138-G-A'	0.485381674	1.38574401	0.269314752	4.482960428	3	328	37	6479	0.906344411	0.567833026
'17-34122300-C-G'	0.485432096	1.62247055	0.036839884	11.74227631	1	330	10	6506	0.302114804	0.153468386
'12-6125397-C-A'	0.485455235	1.581674337	0.037227417	10.34369768	1	330	25	6491	0.302114804	0.383670964
'17-4883761-C-T'	0.485493057	1.600498426	0.037032119	10.92469837	1	330	18	6498	0.302114804	0.276243094
'7-73752812-C-T'	0.485519935	1.609176408	0.036946909	11.23954677	1	330	14	6502	0.302114804	0.21485574
'10-115804956-C-A'	0.485570078	1.587660092	0.037154477	10.58915209	1	330	22	6494	0.302114804	0.337630448
'7-20418858-C-T'	0.485585272	0.570690932	0.114386882	1.750133757	3	328	92	6424	0.906344411	1.411909147
'8-94935193-C-T'	0.485599363	1.621238148	0.036827043	11.73628562	1	330	10	6506	0.302114804	0.153468386
'14-68220861-G-A'	0.485620265	1.385170909	0.268866015	4.491934477	3	328	35	6481	0.906344411	0.537139349
'4-114824087-G-A'	0.485679849	1.384694707	0.269067725	4.48196862	3	328	35	6481	0.906344411	0.537139349
'22-24580156-G-A'	0.485688567	1.382903906	0.270642765	4.419930961	3	328	49	6467	0.906344411	0.751995089
'19-8212229-G-A'	0.485697763	1.382530777	0.270592354	4.413395964	3	328	53	6463	0.906344411	0.813382443
'19-49622210-C-T'	0.485755981	0.566494526	0.1134983	1.738601661	3	328	88	6428	0.906344411	1.350521793
'22-38061637-A-T'	0.48575918	1.565182345	0.03736086	9.964766329	1	330	28	6488	0.302114804	0.429711479
'11-60183953-C-T'	0.485771025	1.62609534	0.036756396	11.95180172	1	330	9	6507	0.302114804	0.138121547
'1-16255155-G-C'	0.485771025	1.62609534	0.036756396	11.95180172	1	330	9	6507	0.302114804	0.138121547
'2-179494968-G-A'	0.485771025	1.62609534	0.036756396	11.95180172	1	330	9	6507	0.302114804	0.138121547
'1-150621165-C-T'	0.485771025	1.62609534	0.036756396	11.95180172	1	330	9	6507	0.302114804	0.138121547
'17-7490531-C-T'	0.485771025	1.62609534	0.036756396	11.95180172	1	330	9	6507	0.302114804	0.138121547
'2-179392456-G-A'	0.485771025	1.62609534	0.036756396	11.95180172	1	330	9	6507	0.302114804	0.138121547
'6-12163944-C-T'	0.485771025	1.62609534	0.036756396	11.95180172	1	330	9	6507	0.302114804	0.138121547
'16-11647436-G-A'	0.485771025	1.62609534	0.036756396	11.95180172	1	330	9	6507	0.302114804	0.138121547
'10-112838989-C-T'	0.485771025	1.62609534	0.036756396	11.95180172	1	330	9	6507	0.302114804	0.138121547
'15-86123569-A-G'	0.485771025	1.62609534	0.036756396	11.95180172	1	330	9	6507	0.302114804	0.138121547
'12-52824351-C-T'	0.485821601	1.382939244	0.269506009	4.446729347	3	328	45	6471	0.906344411	0.690607735
'16-58552025-T-TA'	0.485827133	1.587110275	0.037119998	10.61242547	1	330	18	6498	0.302114804	0.276243094
'4-156283212-C-T'	0.485847004	1.616600912	0.03682993	11.58739362	1	330	11	6505	0.302114804	0.168815224
'6-144837421-A-G'	0.485847004	1.616600912	0.03682993	11.58739362	1	330	11	6505	0.302114804	0.168815224
'19-619261-G-A'	0.485847004	1.616600912	0.03682993	11.58739362	1	330	11	6505	0.302114804	0.168815224
'10-90768680-G-A'	0.48592505	1.381520592	0.270527068	4.406241629	3	328	53	6463	0.906344411	0.813382443
'16-89985918-C-A'	0.48595736	1.382088123	0.269723234	4.433029488	3	328	47	6469	0.906344411	0.721301412
'17-3514054-T-C'	0.48600094	1.567340475	0.037298569	10.04843992	1	330	26	6490	0.302114804	0.399017802
'16-3532505-G-A'	0.486076813	1.621698164	0.036746446	11.80400457	1	330	10	6506	0.302114804	0.153468386
'2-219303399-G-C'	0.486076813	1.621698164	0.036746446	11.80400457	1	330	10	6506	0.302114804	0.153468386
'5-112179359-G-A'	0.486076813	1.621698164	0.036746446	11.80400457	1	330	10	6506	0.302114804	0.153468386
'1-153234299-G-A'	0.486076813	1.621698164	0.036746446	11.80400457	1	330	10	6506	0.302114804	0.153468386
'16-87724096-C-T'	0.486076813	1.621698164	0.036746446	11.80400457	1	330	10	6506	0.302114804	0.153468386
'9-117840255-A-C'	0.486076813	1.621698164	0.036746446	11.80400457	1	330	10	6506	0.302114804	0.153468386
'18-3729343-C-T'	0.486076813	1.621698164	0.036746446	11.80400457	1	330	10	6506	0.302114804	0.153468386
'7-28848865-G-C'	0.486076813	1.621698164	0.036746446	11.80400457	1	330	10	6506	0.302114804	0.153468386
'5-177569939-C-T'	0.486076813	1.621698164	0.036746446	11.80400457	1	330	10	6506	0.302114804	0.153468386
'3-129252483-C-T'	0.486076813	1.621698164	0.036746446	11.80400457	1	330	10	6506	0.302114804	0.153468386
'6-44337791-G-A'	0.486089603	1.586061804	0.037088588	10.60849265	1	330	17	6499	0.302114804	0.260896255
'4-146063471-C-T'	0.48609268	1.383608468	0.2682929	4.495526258	3	328	33	6483	0.906344411	0.506445672
'6-26056156-G-C'	0.486103057	1.592692705	0.037015477	10.77692841	1	330	19	6497	0.302114804	0.291589932
'7-55266456-C-T'	0.486107104	1.591183684	0.037029129	10.72367807	1	330	20	6496	0.302114804	0.306936771
'14-75508343-T-A'	0.486165881	1.603741589	0.03689589	11.1269971	1	330	16	6500	0.302114804	0.245549417
'8-81897051-G-C'	0.48618639	1.579823459	0.037133598	10.39693095	1	330	24	6492	0.302114804	0.368324125
'4-47647111-G-A'	0.48622993	1.599675697	0.03692851	11.03362336	1	330	15	6501	0.302114804	0.230202578
'18-9950496-A-G'	0.48622993	1.599675697	0.03692851	11.03362336	1	330	15	6501	0.302114804	0.230202578
'8-134030065-C-G'	0.48623491	1.612783383	0.036802318	11.48000146	1	330	12	6504	0.302114804	0.184162063
'2-32740295-C-G'	0.486272279	0.562552495	0.112689455	1.726562188	3	328	85	6431	0.906344411	1.304481277
'10-103543127-A-T'	0.486288848	1.383319895	0.267737663	4.509890777	3	328	31	6485	0.906344411	0.475751995
'3-111264012-G-A'	0.48632022	1.597287684	0.036933208	10.92815813	1	330	18	6498	0.302114804	0.276243094
'8-37689051-C-T'	0.486328934	1.577068504	0.037140194	10.33967459	1	330	22	6494	0.302114804	0.337630448
'5-179043221-TGTTAA-T'	0.486335268	1.623771882	0.036679666	11.83035021	1	330	12	6504	0.302114804	0.184162063
'7-128482291-G-A'	0.486359355	1.627184112	0.036651914	12.05051529	1	330	9	6507	0.302114804	0.138121547
'17-40255813-G-T'	0.486359355	1.627184112	0.036651914	12.05051529	1	330	9	6507	0.302114804	0.138121547
'12-111353547-G-T'	0.486359355	1.627184112	0.036651914	12.05051529	1	330	9	6507	0.302114804	0.138121547
'2-179430996-C-T'	0.486359355	1.627184112	0.036651914	12.05051529	1	330	9	6507	0.302114804	0.138121547
'5-37337981-T-A'	0.486359355	1.627184112	0.036651914	12.05051529	1	330	9	6507	0.302114804	0.138121547
'6-71236057-G-A'	0.486359355	1.627184112	0.036651914	12.05051529	1	330	9	6507	0.302114804	0.138121547
'18-46798603-A-G'	0.486359355	1.627184112	0.036651914	12.05051529	1	330	9	6507	0.302114804	0.138121547
'15-83932078-A-G'	0.486359355	1.627184112	0.036651914	12.05051529	1	330	9	6507	0.302114804	0.138121547
'16-46956265-C-T'	0.486359355	1.627184112	0.036651914	12.05051529	1	330	9	6507	0.302114804	0.138121547
'14-102901135-G-A'	0.486359355	1.627184112	0.036651914	12.05051529	1	330	9	6507	0.302114804	0.138121547
'6-89790656-G-T'	0.486359355	1.627184112	0.036651914	12.05051529	1	330	9	6507	0.302114804	0.138121547
'9-742388-G-A'	0.486359355	1.627184112	0.036651914	12.05051529	1	330	9	6507	0.302114804	0.138121547
'8-71041031-A-G'	0.486359355	1.627184112	0.036651914	12.05051529	1	330	9	6507	0.302114804	0.138121547
'2-219692597-T-C'	0.486359355	1.627184112	0.036651914	12.05051529	1	330	9	6507	0.302114804	0.138121547
'9-138703230-G-A'	0.486359355	1.627184112	0.036651914	12.05051529	1	330	9	6507	0.302114804	0.138121547
'18-3129368-T-C'	0.486359355	1.627184112	0.036651914	12.05051529	1	330	9	6507	0.302114804	0.138121547
'6-151907084-G-A'	0.486359355	1.627184112	0.036651914	12.05051529	1	330	9	6507	0.302114804	0.138121547
'11-119549180-C-T'	0.486359355	1.627184112	0.036651914	12.05051529	1	330	9	6507	0.302114804	0.138121547
'11-16876439-C-T'	0.486359355	1.627184112	0.036651914	12.05051529	1	330	9	6507	0.302114804	0.138121547
'16-31089206-A-G'	0.486359355	1.627184112	0.036651914	12.05051529	1	330	9	6507	0.302114804	0.138121547
'16-84208294-A-T'	0.48639792	1.381553635	0.268817074	4.460765953	3	328	37	6479	0.906344411	0.567833026
'16-111655-G-A'	0.486422225	1.597575269	0.036918676	10.98599212	1	330	16	6500	0.302114804	0.245549417
'6-32974914-C-A'	0.486470563	1.600793519	0.036877066	11.07544067	1	330	19	6497	0.302114804	0.291589932
'1-16264453-G-A'	0.486485833	1.562749564	0.037270759	9.976411391	1	330	25	6491	0.302114804	0.383670964
'15-83455845-C-T'	0.48652259	1.618129493	0.036706202	11.69998755	1	330	11	6505	0.302114804	0.168815224
'5-140168052-C-G'	0.48652259	1.618129493	0.036706202	11.69998755	1	330	11	6505	0.302114804	0.168815224
'15-83332640-G-A'	0.48652259	1.618129493	0.036706202	11.69998755	1	330	11	6505	0.302114804	0.168815224
'19-42853802-A-G'	0.48652259	1.618129493	0.036706202	11.69998755	1	330	11	6505	0.302114804	0.168815224
'7-150884755-G-A'	0.486537005	1.592142903	0.036953213	10.82222931	1	330	17	6499	0.302114804	0.260896255
'5-139508064-G-A'	0.486595758	1.611149709	0.036762501	11.48345649	1	330	12	6504	0.302114804	0.184162063
'22-17586757-T-C'	0.486600049	1.383574646	0.266074338	4.559986183	3	328	29	6487	0.906344411	0.445058318
'6-135360757-C-G'	0.486695253	1.381165334	0.267969854	4.483549341	3	328	33	6483	0.906344411	0.506445672
'15-41819466-G-A'	0.486698225	0.557447682	0.111602352	1.712658569	3	328	81	6435	0.906344411	1.243093923
'12-58109707-T-G'	0.486714324	1.377794894	0.270536534	4.372811924	3	328	60	6456	0.906344411	0.920810313
'19-48255828-C-T'	0.486770638	1.379872575	0.268706278	4.449510788	3	328	39	6477	0.906344411	0.598526703
'2-170063372-A-T'	0.486771399	1.58130611	0.037024813	10.51015359	1	330	20	6496	0.302114804	0.306936771
'10-26462731-G-A'	0.486834369	1.61623671	0.036677428	11.6981692	1	330	11	6505	0.302114804	0.168815224
'15-82444154-G-T'	0.486859331	0.556652601	0.111447264	1.710199434	3	328	79	6437	0.906344411	1.212400246
'12-49360194-A-G'	0.486862864	1.623871889	0.0365992	11.94970114	1	330	10	6506	0.302114804	0.153468386
'15-85400564-C-T'	0.486912214	1.381688568	0.26633696	4.533165868	3	328	32	6484	0.906344411	0.491098834
'2-27745373-G-A'	0.486926782	0.567107791	0.113809129	1.735409612	3	328	102	6414	0.906344411	1.565377532
'8-19316070-T-C'	0.486960775	1.579358544	0.037012781	10.45511449	1	330	23	6493	0.302114804	0.352977287
'5-126790280-C-T'	0.487107799	1.615363391	0.036635926	11.63602005	1	330	12	6504	0.302114804	0.184162063
'14-90755145-G-A'	0.487109827	0.567393598	0.113901228	1.735394363	3	328	104	6412	0.906344411	1.596071209
'2-170350279-A-G'	0.487140069	1.549844325	0.037306336	9.689032706	1	330	30	6486	0.302114804	0.460405157
'1-216390763-G-T'	0.487142951	1.380125331	0.26709297	4.501567678	3	328	30	6486	0.906344411	0.460405157
'2-74315031-C-T'	0.487255596	1.630034137	0.03648151	12.23436531	1	330	9	6507	0.302114804	0.138121547
'16-705587-G-A'	0.487255596	1.630034137	0.03648151	12.23436531	1	330	9	6507	0.302114804	0.138121547
'2-219617523-A-G'	0.487302816	1.378355569	0.267852455	4.460485049	3	328	36	6480	0.906344411	0.552486188
'3-130889683-G-A'	0.487338584	1.379038786	0.267134094	4.488881369	3	328	32	6484	0.906344411	0.491098834
'11-4661750-C-A'	0.487359022	1.577639551	0.036970586	10.48004709	1	330	22	6494	0.302114804	0.337630448
'13-113487286-T-G'	0.487361652	1.378681237	0.26743038	4.477820464	3	328	32	6484	0.906344411	0.491098834
'4-6599928-C-A'	0.487368543	1.37758591	0.268205518	4.443354988	3	328	41	6475	0.906344411	0.629220381
'17-48913390-G-A'	0.487420273	1.556868289	0.037182791	9.89890538	1	330	27	6489	0.302114804	0.414364641
'8-145662263-G-A'	0.487429927	1.377004718	0.268472361	4.430068539	3	328	42	6474	0.906344411	0.644567219
'15-63961855-T-C'	0.487462295	1.375411462	0.269407361	4.383279282	3	328	54	6462	0.906344411	0.828729282
'16-68265239-G-A'	0.487511994	1.597277362	0.036749051	11.10601718	1	330	15	6501	0.302114804	0.230202578
'6-169622299-G-A'	0.487552283	1.585934711	0.036855235	10.74985256	1	330	20	6496	0.302114804	0.306936771
'2-97427327-C-T'	0.487600058	1.584423519	0.036856756	10.66223588	1	330	22	6494	0.302114804	0.337630448
'22-33255244-C-T'	0.48764306	1.602631997	0.036680499	11.35312246	1	330	11	6505	0.302114804	0.168815224
'19-58016027-G-T'	0.487698562	1.603965129	0.036655509	11.35861212	1	330	14	6502	0.302114804	0.21485574
'21-45222180-A-G'	0.487872973	1.602363847	0.036643203	11.32514304	1	330	13	6503	0.302114804	0.199508901
'8-145512932-G-A'	0.487872973	1.602363847	0.036643203	11.32514304	1	330	13	6503	0.302114804	0.199508901
'17-72233485-G-A'	0.487939473	1.608907102	0.036569661	11.55017515	1	330	13	6503	0.302114804	0.199508901
'6-33138109-G-A'	0.487988219	1.577216107	0.036877267	10.55867747	1	330	17	6499	0.302114804	0.260896255
'11-77413429-T-C'	0.487988794	1.572000578	0.036927416	10.36444031	1	330	23	6493	0.302114804	0.352977287
'19-9225611-T-A'	0.488013625	1.616524231	0.036490622	11.87728576	1	330	10	6506	0.302114804	0.153468386
'7-20689734-G-A'	0.488096879	1.581159814	0.036819765	10.69058206	1	330	16	6500	0.302114804	0.245549417
'5-154214189-A-G'	0.488154399	1.544699471	0.037199672	9.647274894	1	330	31	6485	0.302114804	0.475751995
'11-49974675-C-T'	0.488175319	1.376389175	0.266071472	4.497451959	3	328	30	6486	0.906344411	0.460405157
'10-101591541-G-C'	0.488220209	1.573991109	0.036866958	10.43343903	1	330	21	6495	0.302114804	0.32228361
'5-90059213-G-A'	0.488232977	1.614221193	0.036472878	11.76674455	1	330	12	6504	0.302114804	0.184162063
'16-84438827-G-A'	0.488426894	1.371495395	0.268951859	4.362761497	3	328	59	6457	0.906344411	0.905463475
'2-165551128-G-A'	0.488435686	1.573027296	0.03684843	10.47372791	1	330	19	6497	0.302114804	0.291589932
'19-6422423-C-A'	0.488512183	1.559532783	0.03697762	10.07456677	1	330	25	6491	0.302114804	0.383670964
'4-52943061-A-G'	0.488512183	1.559532783	0.03697762	10.07456677	1	330	25	6491	0.302114804	0.383670964
'10-52595978-A-G'	0.48856129	1.615556548	0.036417879	11.96234697	1	330	9	6507	0.302114804	0.138121547
'16-52473449-G-T'	0.488622061	1.371458006	0.268177375	4.385244636	3	328	50	6466	0.906344411	0.767341928
'1-21044007-C-T'	0.488630707	1.571641407	0.036831479	10.45104396	1	330	18	6498	0.302114804	0.276243094
'8-134030106-A-G'	0.48868321	1.564761306	0.036895408	10.24841755	1	330	23	6493	0.302114804	0.352977287
'3-42739785-C-A'	0.488808751	1.585024559	0.036665474	10.86855094	1	330	16	6500	0.302114804	0.245549417
'15-75942219-C-G'	0.488810692	1.372965594	0.266401466	4.455231255	3	328	34	6482	0.906344411	0.521792511
'11-102586142-A-G'	0.488837991	1.576658752	0.036742749	10.58954916	1	330	19	6497	0.302114804	0.291589932
'5-160059137-A-G'	0.488893148	1.571071782	0.036795023	10.45636136	1	330	19	6497	0.302114804	0.291589932
'11-107375703-C-T'	0.488893148	1.571071782	0.036795023	10.45636136	1	330	19	6497	0.302114804	0.291589932
'3-50332501-C-T'	0.48891272	1.371776623	0.267107128	4.425726605	3	328	37	6479	0.906344411	0.567833026
'11-66476403-G-A'	0.489009912	1.371033597	0.267179467	4.414016392	3	328	42	6474	0.906344411	0.644567219
'17-7807240-C-T'	0.489049977	1.546811664	0.037032109	9.789838643	1	330	30	6486	0.302114804	0.460405157
'3-165547569-C-A'	0.489060218	1.373708135	0.264815578	4.510710583	3	328	29	6487	0.906344411	0.445058318
'18-54591217-C-A'	0.489079905	1.602736826	0.03645036	11.49323964	1	330	12	6504	0.302114804	0.184162063
'8-144993831-C-T'	0.489112068	1.601160644	0.036465496	11.49660908	1	330	11	6505	0.302114804	0.168815224
'12-58335550-C-T'	0.489225648	1.600543035	0.036442445	11.37162164	1	330	15	6501	0.302114804	0.230202578
'10-74968455-C-T'	0.489240253	1.617093757	0.036294991	12.0813137	1	330	9	6507	0.302114804	0.138121547
'12-104327817-C-G'	0.489240253	1.617093757	0.036294991	12.0813137	1	330	9	6507	0.302114804	0.138121547
'12-66707928-A-G'	0.489264353	1.605679124	0.036399942	11.68954717	1	330	10	6506	0.302114804	0.153468386
'3-38645249-C-T'	0.489264353	1.605679124	0.036399942	11.68954717	1	330	10	6506	0.302114804	0.153468386
'1-169697268-A-G'	0.489279463	1.371719116	0.265680925	4.466941716	3	328	31	6485	0.906344411	0.475751995
'1-120293430-C-T'	0.489281676	1.370339013	0.266782797	4.421115783	3	328	46	6470	0.906344411	0.705954573
'19-57867517-T-C'	0.489309847	0.549619273	0.110157459	1.685313531	3	328	89	6427	0.906344411	1.365868631
'9-90500569-G-A'	0.489372205	1.370670888	0.266097029	4.442987767	3	328	36	6480	0.906344411	0.552486188
'1-2125440-T-C'	0.489409376	1.608207499	0.036346687	11.72481808	1	330	11	6505	0.302114804	0.168815224
'9-109701297-C-T'	0.489409376	1.608207499	0.036346687	11.72481808	1	330	11	6505	0.302114804	0.168815224
'8-17924735-G-T'	0.489424952	1.601093985	0.036414774	11.50509408	1	330	12	6504	0.302114804	0.184162063
'X-27766404-G-A'	0.489434711	1.371355866	0.265396648	4.472502323	3	328	31	6485	0.906344411	0.475751995
'2-175711647-G-A'	0.489452694	1.573144827	0.036682401	10.55803789	1	330	25	6491	0.302114804	0.383670964
'19-33424399-T-A'	0.489469175	1.610553047	0.036323381	11.90906963	1	330	9	6507	0.302114804	0.138121547
'11-64882228-G-A'	0.489469175	1.610553047	0.036323381	11.90906963	1	330	9	6507	0.302114804	0.138121547
'7-87533707-A-G'	0.489469175	1.610553047	0.036323381	11.90906963	1	330	9	6507	0.302114804	0.138121547
'2-215852398-T-C'	0.489469175	1.610553047	0.036323381	11.90906963	1	330	9	6507	0.302114804	0.138121547
'19-56156420-C-G'	0.489469175	1.610553047	0.036323381	11.90906963	1	330	9	6507	0.302114804	0.138121547
'3-30732989-G-A'	0.489469175	1.610553047	0.036323381	11.90906963	1	330	9	6507	0.302114804	0.138121547
'22-24584280-G-A'	0.489469175	1.610553047	0.036323381	11.90906963	1	330	9	6507	0.302114804	0.138121547
'5-140530418-G-A'	0.489469175	1.610553047	0.036323381	11.90906963	1	330	9	6507	0.302114804	0.138121547
'19-45448084-G-A'	0.489488155	1.367067975	0.268544745	4.335711431	3	328	61	6455	0.906344411	0.936157152
'16-29856036-G-A'	0.489531651	1.588403892	0.036520241	11.08284499	1	330	14	6502	0.302114804	0.21485574
'6-74207596-C-T'	0.489558938	1.3684337	0.26687632	4.394610758	3	328	46	6470	0.906344411	0.705954573
'2-225244748-G-A'	0.489569742	1.601462574	0.036389882	11.55366798	1	330	11	6505	0.302114804	0.168815224
'12-39752157-T-C'	0.489569742	1.601462574	0.036389882	11.55366798	1	330	11	6505	0.302114804	0.168815224
'9-139754427-C-T'	0.489632302	1.370215097	0.265453928	4.458276028	3	328	33	6483	0.906344411	0.506445672
'15-75949339-G-C'	0.489648019	1.575192307	0.036633157	10.66411584	1	330	18	6498	0.302114804	0.276243094
'3-188124022-A-G'	0.489678247	1.548279231	0.036912731	9.875996977	1	330	29	6487	0.302114804	0.445058318
'12-118533344-C-T'	0.489696919	1.369673988	0.265604839	4.447880206	3	328	35	6481	0.906344411	0.537139349
'11-119059358-T-C'	0.489701158	1.560488665	0.036774816	10.20309757	1	330	23	6493	0.302114804	0.352977287
'5-73181701-C-T'	0.489746703	1.593041325	0.036440628	11.25929696	1	330	13	6503	0.302114804	0.199508901
'15-25940058-C-T'	0.48977232	1.368154343	0.266717535	4.403489356	3	328	40	6476	0.906344411	0.613873542
'9-130476443-C-T'	0.489791074	1.614074826	0.036232441	11.98787671	1	330	10	6506	0.302114804	0.153468386
'6-4937871-G-A'	0.489791074	1.614074826	0.036232441	11.98787671	1	330	10	6506	0.302114804	0.153468386
'18-9595090-A-C'	0.489832179	1.606571552	0.036300862	11.77493819	1	330	10	6506	0.302114804	0.153468386
'14-21945708-C-T'	0.489832179	1.606571552	0.036300862	11.77493819	1	330	10	6506	0.302114804	0.153468386
'11-117075003-G-T'	0.489832179	1.606571552	0.036300862	11.77493819	1	330	10	6506	0.302114804	0.153468386
'X-131188749-C-T'	0.489841443	1.368540598	0.266167806	4.42327415	3	328	36	6480	0.906344411	0.552486188
'11-62416162-G-A'	0.489972152	1.369408879	0.264835346	4.470180839	3	328	31	6485	0.906344411	0.475751995
'2-216229671-G-A'	0.490062571	1.368024504	0.265525103	4.43458019	3	328	37	6479	0.906344411	0.567833026
'17-46998572-G-A'	0.490079213	1.571116969	0.036599843	10.53202668	1	330	22	6494	0.302114804	0.337630448
'4-88977351-G-A'	0.490092254	1.555559139	0.036767775	10.1209612	1	330	23	6493	0.302114804	0.352977287
'6-76124678-C-T'	0.490130557	1.36874136	0.264897574	4.464095871	3	328	30	6486	0.906344411	0.460405157
'2-166758402-G-A'	0.490146933	1.61206061	0.036201123	12.026616	1	330	9	6507	0.302114804	0.138121547
'11-120924421-G-T'	0.490146933	1.61206061	0.036201123	12.026616	1	330	9	6507	0.302114804	0.138121547
'16-921178-C-T'	0.490146933	1.61206061	0.036201123	12.026616	1	330	9	6507	0.302114804	0.138121547
'1-60463343-G-A'	0.490146933	1.61206061	0.036201123	12.026616	1	330	9	6507	0.302114804	0.138121547
'4-70823302-G-A'	0.490146933	1.61206061	0.036201123	12.026616	1	330	9	6507	0.302114804	0.138121547
'20-39797439-C-T'	0.490146933	1.61206061	0.036201123	12.026616	1	330	9	6507	0.302114804	0.138121547
'12-57003542-G-C'	0.490146933	1.61206061	0.036201123	12.026616	1	330	9	6507	0.302114804	0.138121547
'16-30369889-G-C'	0.490146933	1.61206061	0.036201123	12.026616	1	330	9	6507	0.302114804	0.138121547
'11-47198125-A-G'	0.490146933	1.61206061	0.036201123	12.026616	1	330	9	6507	0.302114804	0.138121547
'1-150772120-G-A'	0.490146933	1.61206061	0.036201123	12.026616	1	330	9	6507	0.302114804	0.138121547
'5-179290483-C-T'	0.490146933	1.61206061	0.036201123	12.026616	1	330	9	6507	0.302114804	0.138121547
'4-75174838-C-T'	0.490224271	1.367428427	0.265460612	4.432141412	3	328	36	6480	0.906344411	0.552486188
'17-42158204-G-T'	0.49026609	1.366306573	0.266306417	4.398493502	3	328	49	6467	0.906344411	0.751995089
'17-42739692-A-G'	0.490273687	1.562108454	0.036668983	10.33322297	1	330	24	6492	0.302114804	0.368324125
'5-156533730-G-A'	0.490300922	1.365660854	0.266772496	4.37944316	3	328	43	6473	0.906344411	0.659914058
'6-127898374-T-G'	0.490333923	1.603380887	0.036248857	11.68380023	1	330	11	6505	0.302114804	0.168815224
'19-18649227-G-C'	0.490333923	1.603380887	0.036248857	11.68380023	1	330	11	6505	0.302114804	0.168815224
'11-6432427-G-A'	0.490333923	1.603380887	0.036248857	11.68380023	1	330	11	6505	0.302114804	0.168815224
'19-11892255-G-C'	0.490366506	1.54300224	0.03686081	9.797217658	1	330	27	6489	0.302114804	0.414364641
'3-148601469-C-T'	0.490375068	1.368082965	0.264115133	4.475190029	3	328	35	6481	0.906344411	0.537139349
'11-44621752-C-T'	0.490416401	1.369869808	0.262714945	4.538467751	3	328	27	6489	0.906344411	0.414364641
'6-146007341-C-T'	0.490428364	1.367671233	0.264569069	4.463105605	3	328	31	6485	0.906344411	0.475751995
'5-178311066-T-C'	0.490554673	1.572767932	0.036510093	10.65153813	1	330	24	6492	0.302114804	0.368324125
'12-122763670-C-A'	0.490572983	1.357849435	0.521122733	2.989928836	7	324	79	6437	2.114803625	1.212400246
'4-17528602-A-T'	0.490591612	1.601253212	0.036231964	11.67126644	1	330	11	6505	0.302114804	0.168815224
'10-76602990-C-T'	0.490638726	1.365801569	0.265351916	4.422667187	3	328	34	6482	0.906344411	0.521792511
'1-153719537-C-T'	0.490745527	1.365458825	0.265214746	4.423587022	3	328	34	6482	0.906344411	0.521792511
'7-99704892-C-T'	0.490757855	1.540787238	0.036825852	9.794989363	1	330	29	6487	0.302114804	0.445058318
'X-77913570-C-T'	0.490771124	1.58303931	0.036380026	11.06852757	1	330	13	6503	0.302114804	0.199508901
'2-66691348-G-A'	0.490825792	1.361742416	0.267853843	4.309178598	3	328	62	6454	0.906344411	0.95150399
'19-16060572-C-T'	0.49085129	0.544852457	0.109240707	1.669973334	3	328	87	6429	0.906344411	1.335174954
'15-41388452-G-A'	0.490866388	1.362849888	0.266989947	4.348252132	3	328	51	6465	0.906344411	0.782688766
'11-126075608-G-A'	0.490866889	1.586595953	0.036324562	11.14333813	1	330	16	6500	0.302114804	0.245549417
'1-27875384-TGCAGAGGTG-T'	0.490914962	1.606726157	0.036130763	11.92051094	1	330	10	6506	0.302114804	0.153468386
'14-64457747-C-G'	0.49093535	1.366289377	0.26377541	4.474737756	3	328	29	6487	0.906344411	0.445058318
'22-36054862-C-T'	0.491083785	1.555674851	0.036607437	10.21464355	1	330	21	6495	0.302114804	0.32228361
'19-21606577-T-C'	0.491090702	1.582868578	0.036332385	11.11484602	1	330	12	6504	0.302114804	0.184162063
'17-27580775-G-A'	0.491090702	1.582868578	0.036332385	11.11484602	1	330	12	6504	0.302114804	0.184162063
'11-5444172-C-A'	0.491109375	1.592142082	0.036240683	11.45492393	1	330	10	6506	0.302114804	0.153468386
'1-152284289-C-T'	0.491109375	1.592142082	0.036240683	11.45492393	1	330	10	6506	0.302114804	0.153468386
'19-1785550-G-A'	0.491109375	1.592142082	0.036240683	11.45492393	1	330	10	6506	0.302114804	0.153468386
'1-152281979-C-T'	0.491109375	1.592142082	0.036240683	11.45492393	1	330	10	6506	0.302114804	0.153468386
'17-42734588-T-C'	0.491148364	1.574256437	0.036408531	10.8305532	1	330	14	6502	0.302114804	0.21485574
'14-92792313-A-G'	0.491258867	1.555388678	0.036579502	10.20115692	1	330	27	6489	0.302114804	0.414364641
'3-194063390-G-C'	0.491282483	1.566253983	0.036468883	10.59090691	1	330	16	6500	0.302114804	0.245549417
'4-8079430-G-A'	0.491290866	1.362129823	0.265767117	4.375619107	3	328	44	6472	0.906344411	0.675260896
'22-32480623-T-G'	0.491291257	1.591056916	0.03622487	11.4554444	1	330	10	6506	0.302114804	0.153468386
'19-9578460-G-A'	0.491291257	1.591056916	0.03622487	11.4554444	1	330	10	6506	0.302114804	0.153468386
'7-105283493-G-T'	0.491291257	1.591056916	0.03622487	11.4554444	1	330	10	6506	0.302114804	0.153468386
'21-47738112-G-C'	0.491291257	1.591056916	0.03622487	11.4554444	1	330	10	6506	0.302114804	0.153468386
'2-169764368-C-T'	0.491300319	1.36200442	0.265819652	4.372627577	3	328	45	6471	0.906344411	0.690607735
'11-66392825-C-T'	0.491324847	1.362767634	0.265209215	4.399974455	3	328	37	6479	0.906344411	0.567833026
'6-34208614-C-T'	0.49134261	1.569732673	0.036423684	10.70014694	1	330	19	6497	0.302114804	0.291589932
'14-24522938-A-C'	0.491398821	0.548917891	0.110282484	1.676810636	3	328	108	6408	0.906344411	1.657458564
'9-73477830-T-C'	0.491491718	1.596330147	0.036139274	11.61911172	1	330	11	6505	0.302114804	0.168815224
'12-124827763-G-A'	0.491547348	1.587740461	0.036208999	11.28045571	1	330	14	6502	0.302114804	0.21485574
'1-222721160-C-T'	0.491648057	1.555781913	0.036513943	10.25988974	1	330	23	6493	0.302114804	0.352977287
'1-22987666-C-T'	0.491656665	1.587876344	0.036191477	11.30926937	1	330	13	6503	0.302114804	0.199508901
'12-55794531-A-G'	0.491693206	1.578430687	0.036282036	11.03289617	1	330	13	6503	0.302114804	0.199508901
'17-7323821-A-G'	0.491693206	1.578430687	0.036282036	11.03289617	1	330	13	6503	0.302114804	0.199508901
'1-170136876-T-C'	0.491766578	1.360707763	0.264907987	4.385291594	3	328	43	6473	0.906344411	0.659914058
'11-44286605-G-A'	0.491779905	1.591527836	0.036143481	11.5253578	1	330	10	6506	0.302114804	0.153468386
'2-132241705-G-A'	0.491779905	1.591527836	0.036143481	11.5253578	1	330	10	6506	0.302114804	0.153468386
'11-123600380-C-T'	0.49178897	1.361546214	0.26448578	4.410101303	3	328	34	6482	0.906344411	0.521792511
'2-220115422-G-A'	0.491841161	1.533733189	0.036727975	9.685551764	1	330	32	6484	0.302114804	0.491098834
'3-43743914-G-T'	0.491848233	1.541025902	0.036647027	9.892238987	1	330	26	6490	0.302114804	0.399017802
'2-71043762-T-C'	0.491856225	1.55875136	0.036451535	10.38175667	1	330	23	6493	0.302114804	0.352977287
'22-20781725-G-A'	0.491861981	1.582378582	0.036211862	11.13628941	1	330	16	6500	0.302114804	0.245549417
'18-31709877-T-C'	0.491867984	1.574658799	0.03628815	10.88971659	1	330	16	6500	0.302114804	0.245549417
'17-916363-G-A'	0.491884292	1.593065385	0.036104838	11.50300278	1	330	13	6503	0.302114804	0.199508901
'12-21918667-G-A'	0.491918974	1.570742532	0.03632219	10.79409303	1	330	15	6501	0.302114804	0.230202578
'1-183938447-G-A'	0.49193465	1.583127094	0.036197862	11.21939118	1	330	12	6504	0.302114804	0.184162063
'2-167142893-C-T'	0.49193465	1.583127094	0.036197862	11.21939118	1	330	12	6504	0.302114804	0.184162063
'5-122506607-A-T'	0.49193465	1.583127094	0.036197862	11.21939118	1	330	12	6504	0.302114804	0.184162063
'14-68059405-A-G'	0.49193465	1.583127094	0.036197862	11.21939118	1	330	12	6504	0.302114804	0.184162063
'12-117962761-C-T'	0.49193465	1.583127094	0.036197862	11.21939118	1	330	12	6504	0.302114804	0.184162063
'8-56699123-A-C'	0.492008113	1.570953431	0.03630319	10.78470123	1	330	19	6497	0.302114804	0.291589932
'15-25961967-C-A'	0.492056646	1.360027495	0.264697593	4.390478047	3	328	37	6479	0.906344411	0.567833026
'15-77310863-C-T'	0.492126876	1.574084966	0.036256135	10.92477054	1	330	15	6501	0.302114804	0.230202578
'19-42874888-C-T'	0.492139726	1.587247448	0.036119527	11.31944547	1	330	15	6501	0.302114804	0.230202578
'15-41059481-G-A'	0.492228198	1.588168924	0.036102994	11.4301297	1	330	11	6505	0.302114804	0.168815224
'17-3527481-G-A'	0.492228198	1.588168924	0.036102994	11.4301297	1	330	11	6505	0.302114804	0.168815224
'X-22291860-C-T'	0.492228198	1.588168924	0.036102994	11.4301297	1	330	11	6505	0.302114804	0.168815224
'12-50393456-C-T'	0.492276626	1.581464629	0.036162447	11.21833886	1	330	12	6504	0.302114804	0.184162063
'2-165404201-G-C'	0.492299066	1.359617835	0.263975706	4.40517035	3	328	37	6479	0.906344411	0.567833026
'22-43831005-C-T'	0.492357509	1.359421901	0.264092814	4.40273327	3	328	34	6482	0.906344411	0.521792511
'1-89847445-T-G'	0.492363548	1.359362158	0.264062438	4.402110213	3	328	36	6480	0.906344411	0.552486188
'2-153504371-T-G'	0.492456942	1.359505919	0.263672608	4.416604956	3	328	32	6484	0.906344411	0.491098834
'10-95147644-C-T'	0.492463915	1.580265406	0.036140278	11.15618623	1	330	13	6503	0.302114804	0.199508901
'6-39846016-C-G'	0.492474143	1.35952502	0.263557732	4.419739614	3	328	32	6484	0.906344411	0.491098834
'20-56098315-T-A'	0.492499301	1.534654005	0.036613898	9.778401408	1	330	28	6488	0.302114804	0.429711479
'10-49939546-A-T'	0.492531938	1.357535623	0.26490826	4.360541469	3	328	43	6473	0.906344411	0.659914058
'3-50645081-C-T'	0.492583825	1.561423361	0.036315319	10.59595378	1	330	15	6501	0.302114804	0.230202578
'12-104046477-C-T'	0.492644553	1.358840065	0.263257488	4.418731064	3	328	39	6477	0.906344411	0.598526703
'6-129959629-C-T'	0.492703243	1.355668403	0.265657665	4.319075531	3	328	55	6461	0.906344411	0.84407612
'19-42485768-C-T'	0.492728209	1.34324533	0.5160112	2.953528551	7	324	79	6437	2.114803625	1.212400246
'11-67265444-A-G'	0.492752213	1.357552176	0.264100467	4.384597977	3	328	37	6479	0.906344411	0.567833026
'15-80191280-T-A'	0.492764759	1.582166787	0.036079642	11.31089408	1	330	11	6505	0.302114804	0.168815224
'5-159399037-C-T'	0.492764759	1.582166787	0.036079642	11.31089408	1	330	11	6505	0.302114804	0.168815224
'7-128415623-G-T'	0.492810307	1.524307783	0.036682533	9.537313377	1	330	39	6477	0.302114804	0.598526703
'2-44059195-G-C'	0.492916292	1.531646356	0.036582704	9.746452676	1	330	28	6488	0.302114804	0.429711479
'7-150027802-C-T'	0.492916292	1.531646356	0.036582704	9.746452676	1	330	28	6488	0.302114804	0.429711479
'1-45887466-C-T'	0.492936325	1.549363368	0.036383643	10.24272427	1	330	22	6494	0.302114804	0.337630448
'15-72642905-C-T'	0.492983583	1.353792849	0.266221323	4.286316332	3	328	61	6455	0.906344411	0.936157152
'7-99250236-G-T'	0.493053869	1.358714098	0.261829958	4.460817797	3	328	31	6485	0.906344411	0.475751995
'6-51512889-G-A'	0.493253388	1.545953635	0.036373784	10.20234676	1	330	19	6497	0.302114804	0.291589932
'9-107332138-C-T'	0.493336299	1.525594644	0.036583422	9.617484872	1	330	29	6487	0.302114804	0.445058318
'7-45141668-C-T'	0.493390441	1.564973258	0.036153863	10.81331482	1	330	13	6503	0.302114804	0.199508901
'2-27259421-G-A'	0.493390441	1.564973258	0.036153863	10.81331482	1	330	13	6503	0.302114804	0.199508901
'5-96121570-CCAGT-C'	0.493390441	1.564973258	0.036153863	10.81331482	1	330	13	6503	0.302114804	0.199508901
'14-105411648-G-A'	0.493390441	1.564973258	0.036153863	10.81331482	1	330	13	6503	0.302114804	0.199508901
'10-105372923-C-T'	0.493458482	1.354757335	0.263374622	4.376199635	3	328	41	6475	0.906344411	0.629220381
'19-56249649-T-G'	0.493496605	1.352442438	0.265306011	4.299929752	3	328	57	6459	0.906344411	0.874769797
'16-4625351-G-A'	0.493524748	1.542460029	0.036363075	10.08120773	1	330	24	6492	0.302114804	0.368324125
'5-169689699-G-A'	0.493534714	1.578785202	0.035990157	11.25075211	1	330	13	6503	0.302114804	0.199508901
'1-167095338-C-A'	0.493628584	1.591985991	0.03585166	11.7668094	1	330	10	6506	0.302114804	0.153468386
'16-83065664-G-C'	0.493628584	1.591985991	0.03585166	11.7668094	1	330	10	6506	0.302114804	0.153468386
'16-602057-C-T'	0.493628584	1.591985991	0.03585166	11.7668094	1	330	10	6506	0.302114804	0.153468386
'13-101167798-G-C'	0.493741724	1.354363623	0.263053434	4.387725681	3	328	34	6482	0.906344411	0.521792511
'2-63176075-G-A'	0.493749083	1.352906162	0.264112752	4.341775962	3	328	46	6470	0.906344411	0.705954573
'20-3672610-C-T'	0.493797779	1.541928054	0.036327298	10.10951477	1	330	23	6493	0.302114804	0.352977287
'9-37919857-G-A'	0.49383283	1.548518377	0.036252043	10.31360242	1	330	21	6495	0.302114804	0.32228361
'12-520976-A-G'	0.493965331	1.338088364	0.515068999	2.933531376	7	324	87	6429	2.114803625	1.335174954
'17-39183065-G-A'	0.493974981	1.59747831	0.035747079	12.02532211	1	330	9	6507	0.302114804	0.138121547
'1-179530462-C-T'	0.493992112	1.580597678	0.035908513	11.4459875	1	330	10	6506	0.302114804	0.153468386
'7-38424430-G-A'	0.494024043	1.557133586	0.0361307	10.58736415	1	330	18	6498	0.302114804	0.276243094
'10-50724813-T-C'	0.494039854	1.563961556	0.03606033	10.82360692	1	330	16	6500	0.302114804	0.245549417
'3-55108167-G-A'	0.49404942	1.563521019	0.03606309	10.80901744	1	330	15	6501	0.302114804	0.230202578
'1-216880743-C-T'	0.494212499	1.515240545	0.036563013	9.425926029	1	330	34	6482	0.302114804	0.521792511
'12-133201381-T-A'	0.494217327	1.35318008	0.26232529	4.400065259	3	328	31	6485	0.906344411	0.475751995
'4-22390174-C-T'	0.494218351	1.527036237	0.036426287	9.735285296	1	330	27	6489	0.302114804	0.414364641
'4-152559873-A-T'	0.494265251	1.544567042	0.036224913	10.23235154	1	330	20	6496	0.302114804	0.306936771
'15-42041782-G-T'	0.494293011	1.576558003	0.035899036	11.31580806	1	330	11	6505	0.302114804	0.168815224
'10-71902459-C-T'	0.494293011	1.576558003	0.035899036	11.31580806	1	330	11	6505	0.302114804	0.168815224
'1-160769690-G-A'	0.494403482	1.352275599	0.262368379	4.390287957	3	328	32	6484	0.906344411	0.491098834
'14-105423804-C-T'	0.494433525	1.56053223	0.03603105	10.73382751	1	330	17	6499	0.302114804	0.260896255
'16-69170741-G-T'	0.494488974	1.351609587	0.262558677	4.377761342	3	328	34	6482	0.906344411	0.521792511
'16-2578297-C-T'	0.494500137	1.351017851	0.262875398	4.361851057	3	328	43	6473	0.906344411	0.659914058
'3-110845070-C-T'	0.494567606	1.563946249	0.035980166	10.90893664	1	330	13	6503	0.302114804	0.199508901
'12-64878200-C-T'	0.494567606	1.563946249	0.035980166	10.90893664	1	330	13	6503	0.302114804	0.199508901
'11-120200698-C-T'	0.494571036	1.581482394	0.035808753	11.53334426	1	330	10	6506	0.302114804	0.153468386
'13-45149950-G-A'	0.494585757	1.5379811	0.036244955	10.06952611	1	330	22	6494	0.302114804	0.337630448
'9-127818187-C-A'	0.49460567	1.351536547	0.262150208	4.388874109	3	328	33	6483	0.906344411	0.506445672
'15-56032707-G-A'	0.494697394	1.351437123	0.261774612	4.397268322	3	328	34	6482	0.906344411	0.521792511
'20-29845470-C-T'	0.494718957	1.580537093	0.035798978	11.56459133	1	330	9	6507	0.302114804	0.138121547
'17-33324768-A-T'	0.494718957	1.580537093	0.035798978	11.56459133	1	330	9	6507	0.302114804	0.138121547
'1-162557369-A-G'	0.494730735	1.571568214	0.035881957	11.21414075	1	330	11	6505	0.302114804	0.168815224
'14-92472218-T-C'	0.494746889	1.350177708	0.262700307	4.36025343	3	328	39	6477	0.906344411	0.598526703
'19-3978114-G-A'	0.494818195	1.56323545	0.035949732	10.92246212	1	330	13	6503	0.302114804	0.199508901
'19-42880565-C-T'	0.494832848	1.347735495	0.264413627	4.287150481	3	328	57	6459	0.906344411	0.874769797
'5-149431421-G-A'	0.494885196	1.559081775	0.035978399	10.76240881	1	330	16	6500	0.302114804	0.245549417
'5-148406435-G-A'	0.494890357	1.575840461	0.035816643	11.3980672	1	330	10	6506	0.302114804	0.153468386
'20-24952155-T-C'	0.494890357	1.575840461	0.035816643	11.3980672	1	330	10	6506	0.302114804	0.153468386
'10-15713609-A-G'	0.494890357	1.575840461	0.035816643	11.3980672	1	330	10	6506	0.302114804	0.153468386
'1-26888016-C-T'	0.494934208	1.547954935	0.036080344	10.3761303	1	330	21	6495	0.302114804	0.32228361
'12-58019202-C-T'	0.495062962	1.348131153	0.263206945	4.326402294	3	328	46	6470	0.906344411	0.705954573
'19-11032373-C-T'	0.495068174	1.547260338	0.0360738	10.42786562	1	330	16	6500	0.302114804	0.245549417
'12-41337420-T-C'	0.495079082	1.350289366	0.261550639	4.397652336	3	328	30	6486	0.906344411	0.460405157
'3-33467159-G-C'	0.495101913	1.580439398	0.035740683	11.60691466	1	330	9	6507	0.302114804	0.138121547
'19-14866599-A-G'	0.495101913	1.580439398	0.035740683	11.60691466	1	330	9	6507	0.302114804	0.138121547
'21-46893848-G-A'	0.495101913	1.580439398	0.035740683	11.60691466	1	330	9	6507	0.302114804	0.138121547
'12-56426476-G-A'	0.495101913	1.580439398	0.035740683	11.60691466	1	330	9	6507	0.302114804	0.138121547
'1-44467259-C-T'	0.495101913	1.580439398	0.035740683	11.60691466	1	330	9	6507	0.302114804	0.138121547
'2-208842154-G-A'	0.495101913	1.580439398	0.035740683	11.60691466	1	330	9	6507	0.302114804	0.138121547
'15-44091623-G-A'	0.495101913	1.580439398	0.035740683	11.60691466	1	330	9	6507	0.302114804	0.138121547
'12-13716373-C-A'	0.495101913	1.580439398	0.035740683	11.60691466	1	330	9	6507	0.302114804	0.138121547
'10-74828696-T-A'	0.495101913	1.580439398	0.035740683	11.60691466	1	330	9	6507	0.302114804	0.138121547
'16-4748043-G-A'	0.495101913	1.580439398	0.035740683	11.60691466	1	330	9	6507	0.302114804	0.138121547
'2-203748436-C-T'	0.495101913	1.580439398	0.035740683	11.60691466	1	330	9	6507	0.302114804	0.138121547
'6-16326967-G-A'	0.495101913	1.580439398	0.035740683	11.60691466	1	330	9	6507	0.302114804	0.138121547
'1-47689731-G-C'	0.495101913	1.580439398	0.035740683	11.60691466	1	330	9	6507	0.302114804	0.138121547
'8-42256264-C-G'	0.495101913	1.580439398	0.035740683	11.60691466	1	330	9	6507	0.302114804	0.138121547
'4-38799560-G-A'	0.495101913	1.580439398	0.035740683	11.60691466	1	330	9	6507	0.302114804	0.138121547
'20-40049698-C-T'	0.495133112	1.527270615	0.036275368	9.807300635	1	330	28	6488	0.302114804	0.429711479
'3-42775098-G-A'	0.495136228	1.350009581	0.261422767	4.396459526	3	328	32	6484	0.906344411	0.491098834
'5-178311250-T-G'	0.495151282	1.55956717	0.035933838	10.82757594	1	330	14	6502	0.302114804	0.21485574
'5-143549496-G-C'	0.49519971	1.571889006	0.035805413	11.27356673	1	330	11	6505	0.302114804	0.168815224
'17-78306068-C-T'	0.49525685	1.347122037	0.263393943	4.312798059	3	328	47	6469	0.906344411	0.721301412
'16-30128224-C-T'	0.495282833	1.346279022	0.263916704	4.288331092	3	328	54	6462	0.906344411	0.828729282
'16-81208512-A-C'	0.495369441	1.547410148	0.0360193	10.41646427	1	330	19	6497	0.302114804	0.291589932
'2-113832364-C-T'	0.495388501	1.536075024	0.036141135	10.10718142	1	330	29	6487	0.302114804	0.445058318
'2-152300147-A-G'	0.495468253	1.576704939	0.035717389	11.48442116	1	330	10	6506	0.302114804	0.153468386
'15-75042328-G-A'	0.495468253	1.576704939	0.035717389	11.48442116	1	330	10	6506	0.302114804	0.153468386
'5-60839615-G-A'	0.495468253	1.576704939	0.035717389	11.48442116	1	330	10	6506	0.302114804	0.153468386
'11-34982003-A-G'	0.495468253	1.576704939	0.035717389	11.48442116	1	330	10	6506	0.302114804	0.153468386
'21-47704015-C-T'	0.495468253	1.576704939	0.035717389	11.48442116	1	330	10	6506	0.302114804	0.153468386
'1-183091040-G-A'	0.495480634	1.573883112	0.035736543	11.31170522	1	330	13	6503	0.302114804	0.199508901
'1-183079729-C-T'	0.495480634	1.573883112	0.035736543	11.31170522	1	330	13	6503	0.302114804	0.199508901
'12-12037444-C-A'	0.495482018	1.348434592	0.261541672	4.380108079	3	328	32	6484	0.906344411	0.491098834
'2-44502905-T-A'	0.495547544	1.347059355	0.262372683	4.342745792	3	328	38	6478	0.906344411	0.583179865
'13-103524647-C-G'	0.495606882	1.347188857	0.261994748	4.353292696	3	328	37	6479	0.906344411	0.567833026
'19-20807897-A-G'	0.495628115	1.517283433	0.036313184	9.600790249	1	330	28	6488	0.302114804	0.429711479
'13-103528048-C-T'	0.495646571	1.568654057	0.035765405	11.18686462	1	330	12	6504	0.302114804	0.184162063
'15-72501072-C-T'	0.495788507	1.581869836	0.035619001	11.72378899	1	330	9	6507	0.302114804	0.138121547
'16-633152-C-G'	0.495788507	1.581869836	0.035619001	11.72378899	1	330	9	6507	0.302114804	0.138121547
'16-75269194-G-A'	0.495788507	1.581869836	0.035619001	11.72378899	1	330	9	6507	0.302114804	0.138121547
'10-118236278-G-T'	0.495788507	1.581869836	0.035619001	11.72378899	1	330	9	6507	0.302114804	0.138121547
'20-13765930-G-A'	0.495788507	1.581869836	0.035619001	11.72378899	1	330	9	6507	0.302114804	0.138121547
'11-58275241-A-G'	0.495788507	1.581869836	0.035619001	11.72378899	1	330	9	6507	0.302114804	0.138121547
'2-103343356-A-C'	0.495788507	1.581869836	0.035619001	11.72378899	1	330	9	6507	0.302114804	0.138121547
'14-86088906-G-A'	0.495788507	1.581869836	0.035619001	11.72378899	1	330	9	6507	0.302114804	0.138121547
'X-135430498-C-G'	0.495788507	1.581869836	0.035619001	11.72378899	1	330	9	6507	0.302114804	0.138121547
'12-57975281-A-G'	0.495788507	1.581869836	0.035619001	11.72378899	1	330	9	6507	0.302114804	0.138121547
'20-43936854-G-A'	0.495788507	1.581869836	0.035619001	11.72378899	1	330	9	6507	0.302114804	0.138121547
'1-150915377-A-G'	0.495788507	1.581869836	0.035619001	11.72378899	1	330	9	6507	0.302114804	0.138121547
'20-39974452-C-T'	0.495788507	1.581869836	0.035619001	11.72378899	1	330	9	6507	0.302114804	0.138121547
'10-91497961-A-G'	0.495788507	1.581869836	0.035619001	11.72378899	1	330	9	6507	0.302114804	0.138121547
'15-91452594-CA-TG'	0.495788507	1.581869836	0.035619001	11.72378899	1	330	9	6507	0.302114804	0.138121547
'17-7307001-T-C'	0.495788507	1.581869836	0.035619001	11.72378899	1	330	9	6507	0.302114804	0.138121547
'9-113259141-T-C'	0.495788507	1.581869836	0.035619001	11.72378899	1	330	9	6507	0.302114804	0.138121547
'19-7573221-G-A'	0.495788507	1.581869836	0.035619001	11.72378899	1	330	9	6507	0.302114804	0.138121547
'17-37809961-C-T'	0.495808674	1.532856544	0.036112622	10.07482805	1	330	20	6496	0.302114804	0.306936771
'10-3197871-G-A'	0.495839272	1.346390355	0.261892642	4.350638314	3	328	35	6481	0.906344411	0.537139349
'1-207076321-T-G'	0.495909023	1.547192329	0.035940519	10.48827723	1	330	19	6497	0.302114804	0.291589932
'2-179584366-G-T'	0.495921981	1.345927655	0.261793272	4.346444225	3	328	40	6476	0.906344411	0.613873542
'11-20139768-T-A'	0.495934843	1.566777292	0.035741692	11.17616936	1	330	12	6504	0.302114804	0.184162063
'19-15297709-A-T'	0.495971808	1.573695467	0.035665537	11.40182782	1	330	11	6505	0.302114804	0.168815224
'2-30974063-C-G'	0.495971808	1.573695467	0.035665537	11.40182782	1	330	11	6505	0.302114804	0.168815224
'19-53015121-C-T'	0.495971808	1.573695467	0.035665537	11.40182782	1	330	11	6505	0.302114804	0.168815224
'1-67804336-A-T'	0.49602046	1.565426891	0.035734362	11.06760437	1	330	14	6502	0.302114804	0.21485574
'12-15035961-T-G'	0.496068947	1.345859334	0.261428006	4.359296918	3	328	35	6481	0.906344411	0.537139349
'8-19316006-G-A'	0.496195481	1.534192025	0.036032429	10.11659191	1	330	24	6492	0.302114804	0.368324125
'12-57872372-C-T'	0.496211966	1.571580845	0.035652189	11.38519282	1	330	11	6505	0.302114804	0.168815224
'15-78572717-A-G'	0.496230388	1.566114231	0.03569687	11.13512506	1	330	13	6503	0.302114804	0.199508901
'X-2852949-A-C'	0.496230388	1.566114231	0.03569687	11.13512506	1	330	13	6503	0.302114804	0.199508901
'9-139837049-T-C'	0.4963486	1.579093228	0.035555475	11.64533281	1	330	10	6506	0.302114804	0.153468386
'12-64664420-G-T'	0.4963486	1.579093228	0.035555475	11.64533281	1	330	10	6506	0.302114804	0.153468386
'12-123201012-TG-T'	0.4963486	1.579093228	0.035555475	11.64533281	1	330	10	6506	0.302114804	0.153468386
'2-242509687-G-A'	0.4963486	1.579093228	0.035555475	11.64533281	1	330	10	6506	0.302114804	0.153468386
'1-85589838-C-T'	0.496374483	1.533320948	0.036017607	10.13515795	1	330	22	6494	0.302114804	0.337630448
'9-140130521-C-T'	0.496445927	1.554740765	0.035784143	10.83741975	1	330	13	6503	0.302114804	0.199508901
'6-33054000-A-G'	0.496497236	1.545332345	0.035866581	10.48018392	1	330	21	6495	0.302114804	0.32228361
'12-56122084-G-C'	0.496510407	1.323689181	0.510226633	2.896450769	7	324	92	6424	2.114803625	1.411909147
'12-9231867-C-T'	0.496546618	1.528112695	0.036041668	9.960285677	1	330	26	6490	0.302114804	0.399017802
'20-2312895-C-T'	0.496581707	1.524141623	0.036082864	9.864030784	1	330	28	6488	0.302114804	0.429711479
'20-62738060-G-A'	0.496592882	1.545713735	0.035852842	10.55006111	1	330	15	6501	0.302114804	0.230202578
'16-19471647-G-A'	0.496592882	1.545713735	0.035852842	10.55006111	1	330	15	6501	0.302114804	0.230202578
'6-151672774-C-T'	0.49663367	1.550237147	0.035798469	10.68186222	1	330	17	6499	0.302114804	0.260896255
'11-104866515-G-A'	0.49667153	1.53790655	0.035922373	10.31003803	1	330	17	6499	0.302114804	0.260896255
'2-234959703-G-T'	0.496689446	1.519485973	0.036120073	9.757301218	1	330	26	6490	0.302114804	0.399017802
'2-25384360-G-C'	0.496729193	1.554369303	0.035744695	10.87002594	1	330	12	6504	0.302114804	0.184162063
'7-99170338-G-A'	0.496729193	1.554369303	0.035744695	10.87002594	1	330	12	6504	0.302114804	0.184162063
'1-247876023-AAGTCCTGGGGC-A'	0.496784598	1.546248163	0.035818735	10.60050083	1	330	14	6502	0.302114804	0.21485574
'11-55136333-C-T'	0.496811411	1.558105982	0.035696195	11.0235713	1	330	11	6505	0.302114804	0.168815224
'3-52366368-A-G'	0.496822878	1.342454065	0.261467033	4.327164813	3	328	39	6477	0.906344411	0.598526703
'8-77768463-C-T'	0.496837182	1.344686669	0.259745827	4.401772325	3	328	28	6488	0.906344411	0.429711479
'X-49645615-C-G'	0.496950492	1.342534718	0.260973916	4.343239942	3	328	35	6481	0.906344411	0.537139349
'5-140683301-G-GT'	0.496967865	1.31732677	0.506484827	2.892978315	7	324	80	6436	2.114803625	1.227747084
'9-8500902-G-A'	0.497015905	1.341194204	0.261744342	4.306605497	3	328	43	6473	0.906344411	0.659914058
'6-29556379-A-G'	0.497021305	1.340365853	0.262393497	4.27975271	3	328	51	6465	0.906344411	0.782688766
'17-28651840-C-T'	0.497026618	1.339877845	0.262535631	4.267931884	3	328	63	6453	0.906344411	0.966850829
'13-32813873-A-G'	0.497049046	1.340107927	0.262447218	4.274962041	3	328	55	6461	0.906344411	0.84407612
'9-17309184-A-G'	0.497074706	1.573829513	0.035494127	11.5350997	1	330	11	6505	0.302114804	0.168815224
'7-151878606-T-G'	0.497122667	1.513639935	0.036117694	9.634385388	1	330	27	6489	0.302114804	0.414364641
'X-151336841-G-C'	0.49714584	1.548940038	0.03573185	10.69479963	1	330	17	6499	0.302114804	0.260896255
'3-155643041-A-G'	0.497148203	1.558730812	0.035631785	11.01550369	1	330	14	6502	0.302114804	0.21485574
'12-95456371-C-T'	0.497198146	1.342806065	0.259834211	4.379491975	3	328	31	6485	0.906344411	0.475751995
'8-42039507-G-A'	0.497202362	1.558065992	0.035636716	11.07028845	1	330	11	6505	0.302114804	0.168815224
'10-71025536-T-G'	0.497202362	1.558065992	0.035636716	11.07028845	1	330	11	6505	0.302114804	0.168815224
'3-151171329-G-T'	0.497202362	1.558065992	0.035636716	11.07028845	1	330	11	6505	0.302114804	0.168815224
'2-152410513-C-T'	0.49723416	1.342738775	0.259879433	4.379533656	3	328	30	6486	0.906344411	0.460405157
'17-71232109-G-A'	0.497394775	1.341049834	0.2605602	4.341759174	3	328	35	6481	0.906344411	0.537139349
'3-142281252-T-C'	0.497412409	1.571829523	0.035466662	11.56063784	1	330	10	6506	0.302114804	0.153468386
'10-24832858-T-C'	0.497474976	1.338801622	0.262088809	4.275622339	3	328	53	6463	0.906344411	0.813382443
'1-165513878-G-C'	0.497475831	1.541198746	0.035763421	10.50765051	1	330	15	6501	0.302114804	0.230202578
'5-24488120-G-A'	0.497482522	1.339275113	0.261205329	4.298608663	3	328	49	6467	0.906344411	0.751995089
'2-62099260-C-T'	0.497574497	1.52229186	0.035944915	9.896072161	1	330	25	6491	0.302114804	0.383670964
'1-14068614-C-T'	0.497578826	1.563745006	0.035516081	11.24645389	1	330	12	6504	0.302114804	0.184162063
'4-124322832-A-G'	0.497578826	1.563745006	0.035516081	11.24645389	1	330	12	6504	0.302114804	0.184162063
'15-59910885-C-T'	0.497596486	1.554684621	0.035607846	10.97914724	1	330	12	6504	0.302114804	0.184162063
'3-128712064-C-T'	0.497596486	1.554684621	0.035607846	10.97914724	1	330	12	6504	0.302114804	0.184162063
'17-18186148-C-T'	0.497608231	1.340203545	0.260563509	4.335398215	3	328	34	6482	0.906344411	0.521792511
'2-242756247-C-T'	0.497628588	1.502740625	0.036164701	9.393243523	1	330	30	6486	0.302114804	0.460405157
'8-17942276-C-G'	0.497631139	1.565800962	0.035495109	11.40348429	1	330	10	6506	0.302114804	0.153468386
'15-78807407-T-A'	0.497654964	1.51561309	0.036012423	9.745055781	1	330	26	6490	0.302114804	0.399017802
'5-140769576-A-G'	0.497787731	1.34000725	0.259921978	4.35008265	3	328	35	6481	0.906344411	0.537139349
'11-67262936-G-A'	0.49788429	1.570512214	0.035411574	11.62347918	1	330	9	6507	0.302114804	0.138121547
'14-95080795-C-T'	0.49788429	1.570512214	0.035411574	11.62347918	1	330	9	6507	0.302114804	0.138121547
'20-43583747-A-G'	0.49788429	1.570512214	0.035411574	11.62347918	1	330	9	6507	0.302114804	0.138121547
'2-112740535-C-T'	0.49788429	1.570512214	0.035411574	11.62347918	1	330	9	6507	0.302114804	0.138121547
'2-219128261-A-G'	0.49788429	1.570512214	0.035411574	11.62347918	1	330	9	6507	0.302114804	0.138121547
'21-45502929-G-A'	0.497895703	1.559443448	0.035514227	11.18178679	1	330	11	6505	0.302114804	0.168815224
'9-78641945-C-T'	0.497895703	1.559443448	0.035514227	11.18178679	1	330	11	6505	0.302114804	0.168815224
'19-40901073-C-A'	0.497895703	1.559443448	0.035514227	11.18178679	1	330	11	6505	0.302114804	0.168815224
'15-57929969-A-G'	0.497939172	1.33840134	0.260754584	4.31176722	3	328	40	6476	0.906344411	0.613873542
'20-19970804-G-A'	0.497972034	1.340416379	0.259068162	4.381792017	3	328	30	6486	0.906344411	0.460405157
'10-29811392-C-A'	0.498134713	1.339439711	0.25930928	4.366235996	3	328	30	6486	0.906344411	0.460405157
'9-133813978-C-T'	0.498298061	1.567054143	0.035378312	11.50766823	1	330	10	6506	0.302114804	0.153468386
'5-34823339-A-C'	0.498301947	1.507704182	0.036001928	9.595255073	1	330	29	6487	0.302114804	0.445058318
'2-98376209-C-T'	0.498305657	1.335384248	0.261892238	4.250785585	3	328	55	6461	0.906344411	0.84407612
'2-31010132-G-T'	0.498308756	1.516654911	0.035896023	9.828250435	1	330	27	6489	0.302114804	0.414364641
'17-74383648-C-T'	0.498348717	1.341056156	0.257222804	4.44316753	3	328	26	6490	0.906344411	0.399017802
'1-10435065-A-G'	0.498348717	1.341056156	0.257222804	4.44316753	3	328	26	6490	0.906344411	0.399017802
'12-109182218-G-C'	0.498361269	1.505313482	0.036017884	9.521286817	1	330	31	6485	0.302114804	0.475751995
'1-120479908-G-A'	0.498369259	1.541966319	0.035615184	10.60998436	1	330	16	6500	0.302114804	0.245549417
'4-88035907-C-T'	0.498388049	1.33469979	0.262180131	4.236557449	3	328	60	6456	0.906344411	0.920810313
'7-5541519-C-G'	0.498488414	1.552686963	0.035490469	11.00710199	1	330	13	6503	0.302114804	0.199508901
'2-38298419-A-G'	0.498496141	1.539532094	0.035615831	10.50289594	1	330	18	6498	0.302114804	0.276243094
'17-4925475-C-T'	0.498498804	1.337511167	0.259215748	4.344976009	3	328	39	6477	0.906344411	0.598526703
'17-37821672-C-G'	0.498531853	1.561170691	0.035403573	11.35986882	1	330	10	6506	0.302114804	0.153468386
'1-235916436-A-G'	0.498531853	1.561170691	0.035403573	11.35986882	1	330	10	6506	0.302114804	0.153468386
'19-5244474-C-A'	0.498531853	1.561170691	0.035403573	11.35986882	1	330	10	6506	0.302114804	0.153468386
'16-23099059-T-A'	0.498531853	1.561170691	0.035403573	11.35986882	1	330	10	6506	0.302114804	0.153468386
'X-111195591-G-A'	0.498552801	1.528741875	0.035721952	10.18183739	1	330	21	6495	0.302114804	0.32228361
'19-39406264-G-GCCAGGCAGC'	0.498589077	1.524119847	0.035774204	10.10736977	1	330	20	6496	0.302114804	0.306936771
'17-39553504-C-T'	0.498605394	1.496335921	0.036086636	9.317080777	1	330	34	6482	0.302114804	0.521792511
'12-30868008-C-T'	0.498612325	1.311363523	0.505540717	2.868619838	7	324	93	6423	2.114803625	1.427255985
'12-52797617-G-A'	0.498619901	1.339319695	0.257535149	4.415385572	3	328	30	6486	0.906344411	0.460405157
'2-152314325-C-T'	0.498659135	1.572327625	0.035272929	11.75991915	1	330	9	6507	0.302114804	0.138121547
'3-52883862-C-T'	0.498676587	1.522340192	0.035779253	10.05715564	1	330	19	6497	0.302114804	0.291589932
'19-39915904-G-A'	0.498775626	1.565777392	0.035322218	11.57290688	1	330	9	6507	0.302114804	0.138121547
'13-53039442-G-A'	0.498775626	1.565777392	0.035322218	11.57290688	1	330	9	6507	0.302114804	0.138121547
'20-48124462-G-A'	0.498775626	1.565777392	0.035322218	11.57290688	1	330	9	6507	0.302114804	0.138121547
'8-145057771-C-T'	0.498775626	1.565777392	0.035322218	11.57290688	1	330	9	6507	0.302114804	0.138121547
'11-67191327-G-A'	0.498775626	1.565777392	0.035322218	11.57290688	1	330	9	6507	0.302114804	0.138121547
'7-141408768-G-A'	0.498775626	1.565777392	0.035322218	11.57290688	1	330	9	6507	0.302114804	0.138121547
'13-28143320-T-G'	0.498775626	1.565777392	0.035322218	11.57290688	1	330	9	6507	0.302114804	0.138121547
'22-39909600-G-A'	0.498776389	1.508344702	0.035919247	9.651524034	1	330	25	6491	0.302114804	0.383670964
'X-53620402-C-T'	0.498840326	1.545565711	0.035507934	10.80335241	1	330	14	6502	0.302114804	0.21485574
'1-248569843-C-T'	0.498897353	1.557579737	0.035380427	11.24734382	1	330	11	6505	0.302114804	0.168815224
'2-191231418-TA-T'	0.498897353	1.557579737	0.035380427	11.24734382	1	330	11	6505	0.302114804	0.168815224
'7-40900015-C-T'	0.49890029	1.534555877	0.035612551	10.44791156	1	330	17	6499	0.302114804	0.260896255
'1-237961363-C-T'	0.498904469	1.335081031	0.260059874	4.303314461	3	328	37	6479	0.906344411	0.567833026
'17-6364711-C-T'	0.498962242	1.335265166	0.259637557	4.31640347	3	328	38	6478	0.906344411	0.583179865
'3-100494075-C-G'	0.498997174	1.334677767	0.260062226	4.29975703	3	328	40	6476	0.906344411	0.613873542
'4-187534286-A-C'	0.499000457	1.336535107	0.258673186	4.36033015	3	328	29	6487	0.906344411	0.445058318
'17-30325979-G-A'	0.49903629	1.518566326	0.035762419	9.961806526	1	330	27	6489	0.302114804	0.414364641
'15-75931966-G-C'	0.499076349	1.334928911	0.259239103	4.320562862	3	328	42	6474	0.906344411	0.644567219
'X-48772479-C-T'	0.499197579	1.56239898	0.035287372	11.46301037	1	330	10	6506	0.302114804	0.153468386
'12-12618541-A-G'	0.499197579	1.56239898	0.035287372	11.46301037	1	330	10	6506	0.302114804	0.153468386
'2-242039064-G-C'	0.499197579	1.56239898	0.035287372	11.46301037	1	330	10	6506	0.302114804	0.153468386
'17-8110622-G-A'	0.499197579	1.56239898	0.035287372	11.46301037	1	330	10	6506	0.302114804	0.153468386
'17-2266406-C-G'	0.499197579	1.56239898	0.035287372	11.46301037	1	330	10	6506	0.302114804	0.153468386
'X-48762196-G-A'	0.499197579	1.56239898	0.035287372	11.46301037	1	330	10	6506	0.302114804	0.153468386
'8-37792610-G-A'	0.499237786	1.528126663	0.035627957	10.27793618	1	330	19	6497	0.302114804	0.291589932
'10-27009268-A-G'	0.499355452	1.522948458	0.035669126	10.16124867	1	330	17	6499	0.302114804	0.260896255
'16-31474091-A-G'	0.49941146	1.334400048	0.258842627	4.334024085	3	328	32	6484	0.906344411	0.491098834
'19-55677776-G-A'	0.499467104	1.500239637	0.035903554	9.488176119	1	330	28	6488	0.302114804	0.429711479
'1-12061598-C-T'	0.499514574	1.4950665	0.035957549	9.359475359	1	330	30	6486	0.302114804	0.460405157
'7-141618844-C-G'	0.499549095	1.567559474	0.035184265	11.70775347	1	330	9	6507	0.302114804	0.138121547
'10-1063038-G-C'	0.499549095	1.567559474	0.035184265	11.70775347	1	330	9	6507	0.302114804	0.138121547
'8-144993273-G-A'	0.499549095	1.567559474	0.035184265	11.70775347	1	330	9	6507	0.302114804	0.138121547
'17-56572427-G-A'	0.499549095	1.567559474	0.035184265	11.70775347	1	330	9	6507	0.302114804	0.138121547
'19-40718729-GGTGGCAGCAGCA-G'	0.499549095	1.567559474	0.035184265	11.70775347	1	330	9	6507	0.302114804	0.138121547
'11-6231346-G-A'	0.499549095	1.567559474	0.035184265	11.70775347	1	330	9	6507	0.302114804	0.138121547
'1-70671121-C-A'	0.499549095	1.567559474	0.035184265	11.70775347	1	330	9	6507	0.302114804	0.138121547
'9-847109-A-G'	0.499597402	1.559313611	0.035251288	11.33911266	1	330	12	6504	0.302114804	0.184162063
'3-44685208-T-A'	0.49976032	1.523734774	0.035589727	10.16271168	1	330	20	6496	0.302114804	0.306936771
'18-20573556-G-A'	0.499776188	1.494555781	0.035921908	9.366168285	1	330	30	6486	0.302114804	0.460405157
'1-240370947-GC-G'	0.499943071	1.557402848	0.035222272	11.36564813	1	330	11	6505	0.302114804	0.168815224
'17-48158680-A-G'	0.500009878	1.495116045	0.035878238	9.39977885	1	330	29	6487	0.302114804	0.445058318
'11-800563-C-T'	0.500009878	1.495116045	0.035878238	9.39977885	1	330	29	6487	0.302114804	0.445058318
'22-19959464-C-T'	0.500133513	1.535981172	0.035410527	10.66201006	1	330	13	6503	0.302114804	0.199508901
'18-12329644-G-A'	0.500134036	1.544236696	0.035326848	10.95516266	1	330	11	6505	0.302114804	0.168815224
'4-146601514-G-GA'	0.500142982	1.518799527	0.035590074	10.09831544	1	330	19	6497	0.302114804	0.291589932
'3-183860871-G-A'	0.500166116	1.331028388	0.25881054	4.302537361	3	328	37	6479	0.906344411	0.567833026
'16-961042-C-G'	0.500187799	1.523697281	0.035530498	10.25592749	1	330	17	6499	0.302114804	0.260896255
'15-79755583-C-T'	0.500210092	1.33025461	0.25929338	4.281422615	3	328	41	6475	0.906344411	0.629220381
'X-1460679-G-C'	0.500331307	1.527367952	0.035469345	10.38735079	1	330	16	6500	0.302114804	0.245549417
'2-153493056-CAAT-C'	0.500357721	1.521113496	0.035533144	10.20521636	1	330	17	6499	0.302114804	0.260896255
'13-19751127-G-A'	0.500413219	1.538960508	0.035337682	10.79498047	1	330	13	6503	0.302114804	0.199508901
'4-103225569-G-C'	0.500425247	1.518411241	0.035553159	10.13539662	1	330	22	6494	0.302114804	0.337630448
'2-85617310-G-A'	0.500454693	1.328272957	0.259786431	4.244828821	3	328	50	6466	0.906344411	0.767341928
'20-45130454-C-T'	0.500455794	1.328718778	0.259259607	4.261766499	3	328	48	6468	0.906344411	0.73664825
'9-34556277-G-A'	0.500479445	1.547260408	0.035246794	11.13110842	1	330	10	6506	0.302114804	0.153468386
'15-68492008-A-G'	0.500479445	1.547260408	0.035246794	11.13110842	1	330	10	6506	0.302114804	0.153468386
'9-34255988-A-C'	0.500492061	1.328908615	0.259036841	4.271037174	3	328	45	6471	0.906344411	0.690607735
'8-71039122-C-T'	0.500569447	1.539310166	0.035311292	10.83785629	1	330	12	6504	0.302114804	0.184162063
'1-109884672-C-A'	0.500582044	1.540302349	0.035293243	10.81079404	1	330	15	6501	0.302114804	0.230202578
'8-70501311-G-T'	0.500609696	1.528030588	0.035421525	10.46233163	1	330	14	6502	0.302114804	0.21485574
'15-51790979-T-C'	0.500625722	1.502733626	0.035693086	9.667111656	1	330	26	6490	0.302114804	0.399017802
'1-151638469-G-A'	0.500680061	1.329683511	0.258222452	4.310024214	3	328	33	6483	0.906344411	0.506445672
'9-32989872-C-A'	0.500686056	1.549826759	0.035183964	11.18861939	1	330	11	6505	0.302114804	0.168815224
'11-123479372-G-A'	0.500689537	1.329768481	0.258086697	4.314278195	3	328	33	6483	0.906344411	0.506445672
'5-76760620-C-T'	0.500735323	1.328844729	0.258631919	4.28893644	3	328	38	6478	0.906344411	0.583179865
'12-58016602-AGCTGCCCAGGATTCTG-A'	0.500792675	1.543549116	0.035234458	11.01641534	1	330	11	6505	0.302114804	0.168815224
'8-110492348-G-C'	0.500792675	1.543549116	0.035234458	11.01641534	1	330	11	6505	0.302114804	0.168815224
'19-17394098-C-G'	0.500792675	1.543549116	0.035234458	11.01641534	1	330	11	6505	0.302114804	0.168815224
'19-51528012-C-T'	0.500792675	1.543549116	0.035234458	11.01641534	1	330	11	6505	0.302114804	0.168815224
'8-1998932-C-T'	0.500792675	1.543549116	0.035234458	11.01641534	1	330	11	6505	0.302114804	0.168815224
'13-28014167-C-T'	0.500792675	1.543549116	0.035234458	11.01641534	1	330	11	6505	0.302114804	0.168815224
'16-2120559-G-A'	0.500826653	1.552738027	0.035134668	11.31592605	1	330	11	6505	0.302114804	0.168815224
'10-70405309-C-T'	0.50085611	1.506369646	0.035618093	9.80864853	1	330	21	6495	0.302114804	0.32228361
'12-117724018-T-G'	0.500857059	1.487631819	0.035835343	9.286204661	1	330	32	6484	0.302114804	0.491098834
'16-67433293-C-T'	0.500949459	1.49830313	0.035695143	9.585546433	1	330	27	6489	0.302114804	0.414364641
'19-2116736-C-T'	0.50096192	1.5334801	0.035304273	10.61982121	1	330	16	6500	0.302114804	0.245549417
'11-122805431-A-G'	0.500962465	1.536054106	0.035282692	10.75438387	1	330	13	6503	0.302114804	0.199508901
'11-40136163-G-A'	0.500962465	1.536054106	0.035282692	10.75438387	1	330	13	6503	0.302114804	0.199508901
'17-8172277-G-T'	0.500963471	1.489531486	0.035796433	9.34876789	1	330	35	6481	0.302114804	0.537139349
'17-38609262-C-T'	0.501067127	1.548092884	0.035147441	11.21820044	1	330	10	6506	0.302114804	0.153468386
'5-70763220-T-G'	0.501067127	1.548092884	0.035147441	11.21820044	1	330	10	6506	0.302114804	0.153468386
'5-14609091-C-T'	0.501067127	1.548092884	0.035147441	11.21820044	1	330	10	6506	0.302114804	0.153468386
'4-77661479-G-A'	0.501067127	1.548092884	0.035147441	11.21820044	1	330	10	6506	0.302114804	0.153468386
'19-9080476-T-C'	0.501112019	1.522942198	0.035396336	10.33099899	1	330	17	6499	0.302114804	0.260896255
'7-133848243-G-T'	0.501135351	1.488483269	0.03578111	9.331137187	1	330	30	6486	0.302114804	0.460405157
'17-73736128-G-A'	0.50123573	1.540125945	0.035194029	10.8725157	1	330	16	6500	0.302114804	0.245549417
'12-130184594-G-A'	0.501241898	1.540495351	0.035194243	10.93701904	1	330	12	6504	0.302114804	0.184162063
'6-28478628-G-C'	0.501275118	1.324377698	0.260382757	4.197330606	3	328	62	6454	0.906344411	0.95150399
'3-44369849-A-G'	0.501331499	1.496600814	0.035651424	9.545427489	1	330	29	6487	0.302114804	0.445058318
'2-128408550-G-A'	0.501332184	1.327453886	0.257768329	4.303537905	3	328	34	6482	0.906344411	0.521792511
'17-48050557-G-C'	0.501390858	1.3277865	0.257286826	4.320888556	3	328	31	6485	0.906344411	0.475751995
'6-16247181-G-A'	0.501400088	1.517348555	0.035412457	10.1890478	1	330	21	6495	0.302114804	0.32228361
'6-35427531-T-C'	0.501570129	1.53110761	0.035239911	10.64567681	1	330	15	6501	0.302114804	0.230202578
'7-121636589-A-G'	0.501572418	1.54524709	0.035095758	11.1429333	1	330	11	6505	0.302114804	0.168815224
'6-43099762-A-G'	0.501572418	1.54524709	0.035095758	11.1429333	1	330	11	6505	0.302114804	0.168815224
'4-57164505-A-G'	0.501572418	1.54524709	0.035095758	11.1429333	1	330	11	6505	0.302114804	0.168815224
'3-49698524-C-T'	0.501589726	1.328709635	0.255720736	4.37319992	3	328	31	6485	0.906344411	0.475751995
'11-117866311-C-T'	0.501622691	1.325579686	0.258202131	4.272460755	3	328	38	6478	0.906344411	0.583179865
'6-83847326-C-G'	0.501622691	1.325579686	0.258202131	4.272460755	3	328	38	6478	0.906344411	0.583179865
'8-124989830-C-T'	0.501631681	1.536207496	0.035176927	10.81580938	1	330	14	6502	0.302114804	0.21485574
'8-69012021-T-C'	0.501664035	1.49457944	0.035626303	9.546558793	1	330	32	6484	0.302114804	0.491098834
'17-18152711-G-A'	0.501672908	1.529136699	0.035245674	10.60333035	1	330	14	6502	0.302114804	0.21485574
'21-38137321-C-T'	0.501677877	1.512623599	0.035419345	10.06221869	1	330	20	6496	0.302114804	0.306936771
'5-140257329-G-T'	0.501697384	1.324528973	0.258669879	4.247173902	3	328	50	6466	0.906344411	0.767341928
'15-65489880-T-G'	0.501733697	1.326481789	0.25704848	4.314315773	3	328	33	6483	0.906344411	0.506445672
'15-65555607-G-C'	0.501735485	1.530266497	0.035225875	10.66093658	1	330	14	6502	0.302114804	0.21485574
'14-20691992-C-A'	0.50181483	1.324284332	0.25856676	4.249767718	3	328	44	6472	0.906344411	0.675260896
'13-78165565-A-G'	0.501831446	1.326292556	0.257003353	4.316304484	3	328	31	6485	0.906344411	0.475751995
'14-79117576-C-A'	0.501895704	1.324785696	0.257963252	4.273586465	3	328	36	6480	0.906344411	0.552486188
'18-9950508-G-T'	0.501903775	1.529342295	0.035204429	10.60033401	1	330	16	6500	0.302114804	0.245549417
'11-126147035-T-G'	0.501935894	1.535467905	0.035139098	10.83677323	1	330	13	6503	0.302114804	0.199508901
'19-52537334-C-T'	0.501980501	1.291297526	0.496637634	2.834696348	7	324	83	6433	2.114803625	1.2737876
'11-57799281-C-T'	0.501993488	1.493224834	0.03558964	9.531543723	1	330	27	6489	0.302114804	0.414364641
'3-71026809-T-C'	0.502125594	1.535039457	0.035117404	10.86949758	1	330	13	6503	0.302114804	0.199508901
'7-6370349-G-A'	0.50220902	1.509317144	0.035373662	10.01483355	1	330	22	6494	0.302114804	0.337630448
'1-100349983-C-T'	0.502235173	1.491921099	0.035571337	9.546156128	1	330	27	6489	0.302114804	0.414364641
'15-50264839-C-T'	0.502237855	1.292840148	0.498641772	2.82625312	7	324	93	6423	2.114803625	1.427255985
'17-3844814-G-A'	0.502266519	1.325858193	0.255652776	4.348892941	3	328	31	6485	0.906344411	0.475751995
'2-95976203-G-A'	0.502284754	1.324937586	0.256543782	4.317981048	3	328	30	6486	0.906344411	0.460405157
'8-43054647-G-A'	0.502330249	1.527009176	0.035170759	10.64385829	1	330	12	6504	0.302114804	0.184162063
'3-97167522-G-A'	0.502330249	1.527009176	0.035170759	10.64385829	1	330	12	6504	0.302114804	0.184162063
'6-109787460-A-G'	0.502354835	1.539243451	0.035039647	11.04330952	1	330	12	6504	0.302114804	0.184162063
'19-17836969-A-G'	0.502511471	1.512190837	0.035299941	10.17004063	1	330	16	6500	0.302114804	0.245549417
'7-43679258-A-G'	0.502511471	1.512190837	0.035299941	10.17004063	1	330	16	6500	0.302114804	0.245549417
'1-159785427-C-T'	0.502557855	1.504716559	0.035374752	9.94082925	1	330	22	6494	0.302114804	0.337630448
'9-109692942-A-G'	0.502569773	1.532021177	0.035078294	10.79492509	1	330	14	6502	0.302114804	0.21485574
'6-146755561-C-G'	0.502581906	1.519932826	0.035206116	10.42444179	1	330	15	6501	0.302114804	0.230202578
'16-68835754-G-A'	0.502599447	1.321208828	0.258267239	4.229822872	3	328	50	6466	0.906344411	0.767341928
'13-111335479-T-C'	0.50263519	1.5437486	0.034951815	11.23943057	1	330	11	6505	0.302114804	0.168815224
'X-18959769-T-G'	0.50263519	1.5437486	0.034951815	11.23943057	1	330	11	6505	0.302114804	0.168815224
'19-9579809-C-A'	0.50264691	1.530489769	0.035085209	10.78552358	1	330	12	6504	0.302114804	0.184162063
'3-32031458-A-G'	0.50264691	1.530489769	0.035085209	10.78552358	1	330	12	6504	0.302114804	0.184162063
'3-98110306-G-A'	0.502830783	1.518066224	0.035184093	10.35876706	1	330	16	6500	0.302114804	0.245549417
'20-60888510-G-A'	0.502834038	1.322392182	0.256630889	4.2909117	3	328	35	6481	0.906344411	0.537139349
'16-15661871-A-G'	0.502869409	1.321021472	0.257549587	4.250297096	3	328	40	6476	0.906344411	0.613873542
'17-48263208-G-A'	0.502882005	1.499930132	0.035371945	9.784597801	1	330	28	6488	0.302114804	0.429711479
'19-58213826-C-T'	0.502903007	1.320362979	0.257651389	4.236156272	3	328	46	6470	0.906344411	0.705954573
'19-8654435-C-T'	0.502925661	1.525369389	0.035095751	10.63431755	1	330	14	6502	0.302114804	0.21485574
'14-20528309-G-T'	0.502966541	1.548570516	0.03485407	11.46122783	1	330	10	6506	0.302114804	0.153468386
'1-104118093-T-A'	0.503056804	1.525577426	0.035074505	10.6665398	1	330	13	6503	0.302114804	0.199508901
'8-10470174-G-A'	0.503173824	1.537411408	0.034938499	11.12823912	1	330	10	6506	0.302114804	0.153468386
'14-90756609-T-G'	0.503173824	1.537411408	0.034938499	11.12823912	1	330	10	6506	0.302114804	0.153468386
'7-151873595-A-G'	0.503184207	1.516276116	0.03515239	10.36638707	1	330	15	6501	0.302114804	0.230202578
'12-53682043-C-G'	0.503216928	1.318421155	0.258097451	4.205032735	3	328	55	6461	0.906344411	0.84407612
'X-70145757-C-G'	0.503220292	1.527364671	0.035031814	10.7569446	1	330	12	6504	0.302114804	0.184162063
'6-31107628-C-T'	0.50326378	1.506080806	0.035250562	10.05119597	1	330	18	6498	0.302114804	0.276243094
'11-36614215-T-C'	0.503348755	1.553726628	0.034746584	11.71293327	1	330	9	6507	0.302114804	0.138121547
'3-13379372-G-A'	0.503348755	1.553726628	0.034746584	11.71293327	1	330	9	6507	0.302114804	0.138121547
'5-89981639-C-T'	0.503348755	1.553726628	0.034746584	11.71293327	1	330	9	6507	0.302114804	0.138121547
'17-45730168-C-G'	0.503421021	1.491051506	0.035394163	9.61180753	1	330	26	6490	0.302114804	0.399017802
'15-59934414-T-C'	0.503451957	1.480677703	0.03551253	9.337843499	1	330	30	6486	0.302114804	0.460405157
'1-55085648-C-T'	0.503512499	1.482900367	0.035477979	9.412121832	1	330	31	6485	0.302114804	0.475751995
'19-19790255-C-T'	0.503525701	1.540565526	0.034846735	11.21298139	1	330	11	6505	0.302114804	0.168815224
'2-136566631-C-T'	0.503534309	1.533959277	0.034916249	11.02023166	1	330	11	6505	0.302114804	0.168815224
'8-42403904-A-G'	0.503534309	1.533959277	0.034916249	11.02023166	1	330	11	6505	0.302114804	0.168815224
'1-84956143-C-T'	0.503534309	1.533959277	0.034916249	11.02023166	1	330	11	6505	0.302114804	0.168815224
'7-134849422-C-T'	0.503543242	1.317964467	0.257636072	4.219129679	3	328	48	6468	0.906344411	0.73664825
'1-236721600-G-A'	0.503588573	1.31782249	0.257424322	4.221135165	3	328	56	6460	0.906344411	0.859422959
'7-1511954-T-C'	0.503685524	1.515613291	0.035080343	10.37710563	1	330	16	6500	0.302114804	0.245549417
'3-169514077-G-A'	0.503710998	1.479743755	0.03548204	9.32773057	1	330	29	6487	0.302114804	0.445058318
'3-165548386-A-AC'	0.503749707	1.489469879	0.035359387	9.584615326	1	330	28	6488	0.302114804	0.429711479
'3-165548387-A-T'	0.503749707	1.489469879	0.035359387	9.584615326	1	330	28	6488	0.302114804	0.429711479
'2-179517230-C-T'	0.503751225	1.499505654	0.03524437	9.869834391	1	330	25	6491	0.302114804	0.383670964
'2-179426406-T-C'	0.503751225	1.499505654	0.03524437	9.869834391	1	330	25	6491	0.302114804	0.383670964
'17-42284870-G-A'	0.503769194	1.497296139	0.035269051	9.824591737	1	330	27	6489	0.302114804	0.414364641
'16-2546790-G-A'	0.503772372	1.51510915	0.035074068	10.38124723	1	330	17	6499	0.302114804	0.260896255
'8-42977591-G-C'	0.503812388	1.485356	0.035399199	9.485230346	1	330	27	6489	0.302114804	0.414364641
'1-203472696-A-C'	0.50382237	1.536931775	0.034848028	11.2236061	1	330	9	6507	0.302114804	0.138121547
'X-46918086-G-A'	0.50382237	1.536931775	0.034848028	11.2236061	1	330	9	6507	0.302114804	0.138121547
'16-5078931-A-C'	0.50382237	1.536931775	0.034848028	11.2236061	1	330	9	6507	0.302114804	0.138121547
'21-45941817-C-T'	0.50382237	1.536931775	0.034848028	11.2236061	1	330	9	6507	0.302114804	0.138121547
'17-80210443-G-A'	0.50382237	1.536931775	0.034848028	11.2236061	1	330	9	6507	0.302114804	0.138121547
'10-105780285-A-G'	0.50382237	1.536931775	0.034848028	11.2236061	1	330	9	6507	0.302114804	0.138121547
'7-105135603-G-A'	0.50382237	1.536931775	0.034848028	11.2236061	1	330	9	6507	0.302114804	0.138121547
'11-73574286-G-A'	0.50382237	1.536931775	0.034848028	11.2236061	1	330	9	6507	0.302114804	0.138121547
'11-47469631-G-T'	0.5038781	1.502749017	0.035192659	10.01105961	1	330	18	6498	0.302114804	0.276243094
'5-177419966-G-A'	0.503880669	1.315107402	0.258906763	4.158328852	3	328	62	6454	0.906344411	0.95150399
'X-32613963-C-G'	0.503965506	1.521328652	0.034981676	10.63626291	1	330	13	6503	0.302114804	0.199508901
'19-53384768-A-G'	0.503990696	1.510695286	0.035089784	10.27947088	1	330	16	6500	0.302114804	0.245549417
'13-96540168-G-A'	0.504004861	1.509315747	0.035098081	10.20125134	1	330	18	6498	0.302114804	0.276243094
'16-74671772-C-T'	0.504024729	1.469636473	0.035555822	9.091443857	1	330	34	6482	0.302114804	0.521792511
'1-207105843-C-G'	0.504036311	1.489478599	0.035315588	9.616147102	1	330	25	6491	0.302114804	0.383670964
'6-37280716-C-T'	0.50405577	1.53290496	0.034851518	11.08270829	1	330	10	6506	0.302114804	0.153468386
'7-75610420-G-C'	0.50405577	1.53290496	0.034851518	11.08270829	1	330	10	6506	0.302114804	0.153468386
'11-33596398-G-A'	0.50405577	1.53290496	0.034851518	11.08270829	1	330	10	6506	0.302114804	0.153468386
'10-129903784-G-A'	0.50405577	1.53290496	0.034851518	11.08270829	1	330	10	6506	0.302114804	0.153468386
'6-12124156-G-A'	0.50405577	1.53290496	0.034851518	11.08270829	1	330	10	6506	0.302114804	0.153468386
'2-219900300-A-C'	0.50405577	1.53290496	0.034851518	11.08270829	1	330	10	6506	0.302114804	0.153468386
'X-27998564-T-A'	0.50405577	1.53290496	0.034851518	11.08270829	1	330	10	6506	0.302114804	0.153468386
'11-94759863-G-A'	0.504105953	1.317484849	0.256256902	4.258093877	3	328	35	6481	0.906344411	0.537139349
'2-233272095-A-T'	0.504138899	1.316969926	0.256383571	4.246627101	3	328	41	6475	0.906344411	0.629220381
'22-44028087-C-T'	0.504142593	1.316399527	0.256943853	4.227007253	3	328	42	6474	0.906344411	0.644567219
'19-54140040-G-A'	0.50414931	1.517603707	0.034989566	10.50054098	1	330	15	6501	0.302114804	0.230202578
'2-232393323-G-A'	0.504285492	1.529269948	0.034850203	10.94006234	1	330	12	6504	0.302114804	0.184162063
'2-120413960-C-T'	0.504305684	1.537249437	0.034770944	11.28546557	1	330	9	6507	0.302114804	0.138121547
'10-12126716-G-A'	0.504305684	1.537249437	0.034770944	11.28546557	1	330	9	6507	0.302114804	0.138121547
'1-206320280-C-T'	0.504305684	1.537249437	0.034770944	11.28546557	1	330	9	6507	0.302114804	0.138121547
'16-57787362-C-T'	0.504305684	1.537249437	0.034770944	11.28546557	1	330	9	6507	0.302114804	0.138121547
'22-29659834-G-A'	0.504305684	1.537249437	0.034770944	11.28546557	1	330	9	6507	0.302114804	0.138121547
'15-41809875-G-A'	0.504305684	1.537249437	0.034770944	11.28546557	1	330	9	6507	0.302114804	0.138121547
'13-99505698-T-C'	0.504305684	1.537249437	0.034770944	11.28546557	1	330	9	6507	0.302114804	0.138121547
'6-45882076-C-A'	0.504305684	1.537249437	0.034770944	11.28546557	1	330	9	6507	0.302114804	0.138121547
'3-40468886-T-A'	0.504305684	1.537249437	0.034770944	11.28546557	1	330	9	6507	0.302114804	0.138121547
'12-109609713-C-T'	0.504305684	1.537249437	0.034770944	11.28546557	1	330	9	6507	0.302114804	0.138121547
'7-129691124-G-T'	0.504305684	1.537249437	0.034770944	11.28546557	1	330	9	6507	0.302114804	0.138121547
'6-116879290-G-A'	0.504305684	1.537249437	0.034770944	11.28546557	1	330	9	6507	0.302114804	0.138121547
'19-48525469-T-C'	0.504305684	1.537249437	0.034770944	11.28546557	1	330	9	6507	0.302114804	0.138121547
'18-683362-G-A'	0.504305684	1.537249437	0.034770944	11.28546557	1	330	9	6507	0.302114804	0.138121547
'19-45851985-C-A'	0.504305684	1.537249437	0.034770944	11.28546557	1	330	9	6507	0.302114804	0.138121547
'2-210557565-C-T'	0.504305684	1.537249437	0.034770944	11.28546557	1	330	9	6507	0.302114804	0.138121547
'8-20008178-G-A'	0.504305684	1.537249437	0.034770944	11.28546557	1	330	9	6507	0.302114804	0.138121547
'22-32626996-T-C'	0.504305684	1.537249437	0.034770944	11.28546557	1	330	9	6507	0.302114804	0.138121547
'11-57947775-C-A'	0.504305684	1.537249437	0.034770944	11.28546557	1	330	9	6507	0.302114804	0.138121547
'20-60581646-T-C'	0.504305684	1.537249437	0.034770944	11.28546557	1	330	9	6507	0.302114804	0.138121547
'1-8419854-T-C'	0.504305684	1.537249437	0.034770944	11.28546557	1	330	9	6507	0.302114804	0.138121547
'6-33133424-C-T'	0.504305684	1.537249437	0.034770944	11.28546557	1	330	9	6507	0.302114804	0.138121547
'16-15134955-C-T'	0.504305684	1.537249437	0.034770944	11.28546557	1	330	9	6507	0.302114804	0.138121547
'4-39201181-G-A'	0.504305684	1.537249437	0.034770944	11.28546557	1	330	9	6507	0.302114804	0.138121547
'5-13871737-G-A'	0.504305684	1.537249437	0.034770944	11.28546557	1	330	9	6507	0.302114804	0.138121547
'4-37448297-G-A'	0.504305684	1.537249437	0.034770944	11.28546557	1	330	9	6507	0.302114804	0.138121547
'1-33237358-C-T'	0.504305684	1.537249437	0.034770944	11.28546557	1	330	9	6507	0.302114804	0.138121547
'10-90524233-A-T'	0.504305684	1.537249437	0.034770944	11.28546557	1	330	9	6507	0.302114804	0.138121547
'11-66743675-G-A'	0.504305684	1.537249437	0.034770944	11.28546557	1	330	9	6507	0.302114804	0.138121547
'22-26695053-C-A'	0.504305684	1.537249437	0.034770944	11.28546557	1	330	9	6507	0.302114804	0.138121547
'2-163136564-A-C'	0.504305684	1.537249437	0.034770944	11.28546557	1	330	9	6507	0.302114804	0.138121547
'20-2776975-C-T'	0.504349566	1.485994265	0.035308703	9.553789761	1	330	27	6489	0.302114804	0.414364641
'2-210557879-A-G'	0.504357481	1.51818738	0.034953326	10.55893111	1	330	14	6502	0.302114804	0.21485574
'7-29152426-C-T'	0.504357481	1.51818738	0.034953326	10.55893111	1	330	14	6502	0.302114804	0.21485574
'1-168054869-C-T'	0.504391593	1.522108692	0.034905037	10.6742225	1	330	15	6501	0.302114804	0.230202578
'2-208986658-G-C'	0.504424438	1.529527276	0.034827673	10.97981395	1	330	11	6505	0.302114804	0.168815224
'17-4721836-G-C'	0.504424438	1.529527276	0.034827673	10.97981395	1	330	11	6505	0.302114804	0.168815224
'3-126236523-G-A'	0.504424438	1.529527276	0.034827673	10.97981395	1	330	11	6505	0.302114804	0.168815224
'19-48643270-C-T'	0.504424438	1.529527276	0.034827673	10.97981395	1	330	11	6505	0.302114804	0.168815224
'17-44949945-A-G'	0.504462569	1.315581375	0.256299238	4.234780488	3	328	46	6470	0.906344411	0.705954573
'3-151162965-C-A'	0.504467362	1.314762875	0.257126794	4.206410582	3	328	47	6469	0.906344411	0.721301412
'19-6755113-C-T'	0.504488456	1.504515967	0.035075052	10.08955127	1	330	21	6495	0.302114804	0.32228361
'5-901527-C-T'	0.504619751	1.511569945	0.034982262	10.35769536	1	330	16	6500	0.302114804	0.245549417
'9-132375822-C-T'	0.504619751	1.511569945	0.034982262	10.35769536	1	330	16	6500	0.302114804	0.245549417
'4-52938265-G-A'	0.504637919	1.315586292	0.255896322	4.250192095	3	328	37	6479	0.906344411	0.567833026
'2-228754582-A-G'	0.504730189	1.534067663	0.03473576	11.1853689	1	330	10	6506	0.302114804	0.153468386
'X-12906318-T-C'	0.504730189	1.534067663	0.03473576	11.1853689	1	330	10	6506	0.302114804	0.153468386
'11-93806253-G-A'	0.504730189	1.534067663	0.03473576	11.1853689	1	330	10	6506	0.302114804	0.153468386
'13-115090981-G-A'	0.504730189	1.534067663	0.03473576	11.1853689	1	330	10	6506	0.302114804	0.153468386
'8-144649968-C-G'	0.504730189	1.534067663	0.03473576	11.1853689	1	330	10	6506	0.302114804	0.153468386
'11-5080130-C-T'	0.504782077	1.486357289	0.035241308	9.631348013	1	330	24	6492	0.302114804	0.368324125
'4-113436014-G-C'	0.50479378	1.508230297	0.034986247	10.22356132	1	330	19	6497	0.302114804	0.291589932
'20-57016076-G-A'	0.504800601	1.504006186	0.035041158	10.17661492	1	330	15	6501	0.302114804	0.230202578
'14-103420954-T-C'	0.504802847	1.528194979	0.034786321	10.99788553	1	330	11	6505	0.302114804	0.168815224
'2-234181633-T-C'	0.504829609	1.505981927	0.035013291	10.22689687	1	330	15	6501	0.302114804	0.230202578
'2-20205965-G-A'	0.504848828	1.498996089	0.035079941	9.952555974	1	330	24	6492	0.302114804	0.368324125
'12-32994073-G-A'	0.504878038	1.313737106	0.256596536	4.213418985	3	328	42	6474	0.906344411	0.644567219
'16-67180198-A-C'	0.504882745	1.520496341	0.034850846	10.7076895	1	330	13	6503	0.302114804	0.199508901
'19-55556574-G-C'	0.50491866	1.280396115	0.493962161	2.798328235	7	324	95	6421	2.114803625	1.457949662
'2-215855569-T-A'	0.504946621	1.483140486	0.035249605	9.529525999	1	330	26	6490	0.302114804	0.399017802
'7-142650963-G-A'	0.5049906	1.504290453	0.035002604	10.1500376	1	330	19	6497	0.302114804	0.291589932
'22-37538521-C-T'	0.504992675	1.31471224	0.255510197	4.255666941	3	328	34	6482	0.906344411	0.521792511
'7-130003272-C-T'	0.505086634	1.538921181	0.03463412	11.41819549	1	330	9	6507	0.302114804	0.138121547
'8-144657252-C-T'	0.505086634	1.538921181	0.03463412	11.41819549	1	330	9	6507	0.302114804	0.138121547
'13-39261565-C-G'	0.505086634	1.538921181	0.03463412	11.41819549	1	330	9	6507	0.302114804	0.138121547
'4-11401363-G-A'	0.505086634	1.538921181	0.03463412	11.41819549	1	330	9	6507	0.302114804	0.138121547
'2-175624069-C-T'	0.505086634	1.538921181	0.03463412	11.41819549	1	330	9	6507	0.302114804	0.138121547
'7-31815285-C-G'	0.505149578	1.470962364	0.035363631	9.219295422	1	330	30	6486	0.302114804	0.460405157
'22-38228644-C-T'	0.505177288	1.315227009	0.254566803	4.290031966	3	328	29	6487	0.906344411	0.445058318
'11-64003328-C-T'	0.505181265	1.509440681	0.034921591	10.36804476	1	330	15	6501	0.302114804	0.230202578
'8-10480556-G-A'	0.50519958	1.519989811	0.034803069	10.68288318	1	330	14	6502	0.302114804	0.21485574
'5-70819926-C-T'	0.505201146	1.312651104	0.256354618	4.210289802	3	328	43	6473	0.906344411	0.659914058
'5-141334838-C-T'	0.505225454	1.50940411	0.034910583	10.33116025	1	330	17	6499	0.302114804	0.260896255
'18-72103863-G-A'	0.505240693	1.516684523	0.034839235	10.64813693	1	330	12	6504	0.302114804	0.184162063
'8-144620293-G-A'	0.505325813	1.481965589	0.035203623	9.525236466	1	330	32	6484	0.302114804	0.491098834
'16-5115751-C-A'	0.505379458	1.313709834	0.254762557	4.264177503	3	328	38	6478	0.906344411	0.583179865
'19-4432011-G-A'	0.505554579	1.31316146	0.254873197	4.260810659	3	328	32	6484	0.906344411	0.491098834
'3-133647437-C-T'	0.505568796	1.496440343	0.035002584	9.980591085	1	330	21	6495	0.302114804	0.32228361
'11-63320450-G-A'	0.505571823	1.505021072	0.03490888	10.2541336	1	330	17	6499	0.302114804	0.260896255
'1-17380494-G-A'	0.505624001	1.521873945	0.034721386	10.81303325	1	330	13	6503	0.302114804	0.199508901
'6-29429993-G-A'	0.505665102	1.516924894	0.034772388	10.71153304	1	330	11	6505	0.302114804	0.168815224
'2-220096748-AACC-A'	0.505665102	1.516924894	0.034772388	10.71153304	1	330	11	6505	0.302114804	0.168815224
'11-198471-T-C'	0.505665102	1.516924894	0.034772388	10.71153304	1	330	11	6505	0.302114804	0.168815224
'9-139748690-A-G'	0.505665102	1.516924894	0.034772388	10.71153304	1	330	11	6505	0.302114804	0.168815224
'11-64526090-G-A'	0.505665102	1.516924894	0.034772388	10.71153304	1	330	11	6505	0.302114804	0.168815224
'9-123688216-C-T'	0.50573507	1.501877279	0.034920797	10.19947769	1	330	15	6501	0.302114804	0.230202578
'8-42039484-G-A'	0.50573507	1.501877279	0.034920797	10.19947769	1	330	15	6501	0.302114804	0.230202578
'16-69143315-C-T'	0.505769341	1.311790801	0.25522522	4.2374994	3	328	35	6481	0.906344411	0.537139349
'9-125316240-G-A'	0.505784974	1.477065286	0.035192023	9.440770677	1	330	28	6488	0.302114804	0.429711479
'2-171822466-C-G'	0.50579319	1.487804818	0.035067401	9.759344376	1	330	20	6496	0.302114804	0.306936771
'4-88415387-C-T'	0.505808014	1.495381177	0.034979527	9.985149495	1	330	19	6497	0.302114804	0.291589932
'19-14991881-C-T'	0.505820032	1.309477038	0.256480917	4.172704811	3	328	55	6461	0.906344411	0.84407612
'2-238280543-C-T'	0.505851536	1.506789476	0.034847804	10.34940879	1	330	15	6501	0.302114804	0.230202578
'1-231344871-C-T'	0.505881441	1.495088184	0.034973232	10.00004261	1	330	17	6499	0.302114804	0.260896255
'19-7174637-G-A'	0.505881441	1.495088184	0.034973232	10.00004261	1	330	17	6499	0.302114804	0.260896255
'1-39893638-G-A'	0.50596357	1.498264857	0.034926076	10.11050432	1	330	16	6500	0.302114804	0.245549417
'X-140993654-T-C'	0.505970171	1.498848311	0.034915656	10.10313866	1	330	18	6498	0.302114804	0.276243094
'9-14759892-G-T'	0.506049321	1.310294737	0.255477346	4.216519146	3	328	39	6477	0.906344411	0.598526703
'1-114133195-T-C'	0.506150937	1.308427959	0.256224623	4.170994774	3	328	53	6463	0.906344411	0.813382443
'12-57587039-G-A'	0.506190074	1.309285955	0.255564978	4.200458197	3	328	51	6465	0.906344411	0.782688766
'22-26423329-T-C'	0.506236114	1.274146833	0.491386829	2.785769555	7	324	96	6420	2.114803625	1.473296501
'22-29656431-C-T'	0.50624471	1.461799599	0.035305577	9.074293822	1	330	33	6483	0.302114804	0.506445672
'16-27370288-C-G'	0.506294068	1.30990213	0.254961383	4.227924444	3	328	36	6480	0.906344411	0.552486188
'3-1337371-T-C'	0.506308132	1.30791453	0.25618096	4.168890646	3	328	54	6462	0.906344411	0.828729282
'19-8656738-G-A'	0.506325292	1.524719835	0.034590884	11.04092717	1	330	11	6505	0.302114804	0.168815224
'3-41953145-G-A'	0.506328398	1.508814861	0.034755435	10.48193098	1	330	14	6502	0.302114804	0.21485574
'11-118370065-C-T'	0.506348507	1.516353711	0.034676608	10.77942986	1	330	11	6505	0.302114804	0.168815224
'12-107914283-C-T'	0.506348507	1.516353711	0.034676608	10.77942986	1	330	11	6505	0.302114804	0.168815224
'7-92732725-A-G'	0.506348507	1.516353711	0.034676608	10.77942986	1	330	11	6505	0.302114804	0.168815224
'3-11851051-C-T'	0.506348507	1.516353711	0.034676608	10.77942986	1	330	11	6505	0.302114804	0.168815224
'21-45175839-C-T'	0.506348507	1.516353711	0.034676608	10.77942986	1	330	11	6505	0.302114804	0.168815224
'14-73408515-C-T'	0.506348507	1.516353711	0.034676608	10.77942986	1	330	11	6505	0.302114804	0.168815224
'15-31202961-G-A'	0.506388533	1.308166187	0.25557702	4.186403824	3	328	55	6461	0.906344411	0.84407612
'20-43723696-G-A'	0.506397939	1.308908841	0.255333355	4.206655359	3	328	41	6475	0.906344411	0.629220381
'19-9027563-C-T'	0.506458913	1.308485282	0.255472676	4.19889965	3	328	43	6473	0.906344411	0.659914058
'14-52509601-C-T'	0.506462872	1.273171646	0.490910714	2.784314425	7	324	91	6425	2.114803625	1.396562308
'9-139835802-A-G'	0.506641277	1.309487515	0.254208273	4.247732253	3	328	32	6484	0.906344411	0.491098834
'20-47612375-G-A'	0.506643245	1.474169753	0.035094566	9.444035366	1	330	27	6489	0.302114804	0.414364641
'7-106938653-T-C'	0.506814769	1.271767056	0.490471009	2.780212362	7	324	99	6417	2.114803625	1.519337017
'6-44250215-C-T'	0.506866469	1.522130183	0.034532378	10.97453919	1	330	12	6504	0.302114804	0.184162063
'6-30314275-A-G'	0.506942505	1.500527612	0.034752099	10.28104883	1	330	15	6501	0.302114804	0.230202578
'17-4804104-C-T'	0.506999631	1.493694535	0.034816239	10.05195916	1	330	18	6498	0.302114804	0.276243094
'2-31348076-G-A'	0.507020429	1.462911325	0.035171998	9.173064763	1	330	32	6484	0.302114804	0.491098834
'10-99968670-A-G'	0.507021761	1.306305321	0.255013784	4.187193553	3	328	48	6468	0.906344411	0.73664825
'2-97271152-T-G'	0.507079288	1.527868581	0.034450888	11.30733276	1	330	9	6507	0.302114804	0.138121547
'13-41706233-C-T'	0.507079288	1.527868581	0.034450888	11.30733276	1	330	9	6507	0.302114804	0.138121547
'16-4934485-G-A'	0.507093625	1.48192481	0.034931315	9.682782993	1	330	24	6492	0.302114804	0.368324125
'10-51584644-A-G'	0.507102122	1.508989705	0.034635618	10.56406255	1	330	14	6502	0.302114804	0.21485574
'13-114112371-G-T'	0.50713315	1.507665391	0.034649321	10.56339589	1	330	13	6503	0.302114804	0.199508901
'20-50407735-A-C'	0.50713315	1.507665391	0.034649321	10.56339589	1	330	13	6503	0.302114804	0.199508901
'4-40434704-AGCGGCTGCGGCGGCTGCGGCC-A'	0.507157064	1.492829752	0.034803159	10.05421268	1	330	17	6499	0.302114804	0.260896255
'9-135553706-G-A'	0.507248905	1.304456701	0.255787939	4.148998986	3	328	55	6461	0.906344411	0.84407612
'X-118222838-A-G'	0.507297493	1.488462833	0.03482896	9.919547126	1	330	22	6494	0.302114804	0.337630448
'3-19975160-A-G'	0.507336011	1.305011785	0.254968221	4.1762729	3	328	55	6461	0.906344411	0.84407612
'2-97589274-C-T'	0.507377835	1.307620715	0.253277783	4.258810307	3	328	30	6486	0.906344411	0.460405157
'5-140768269-T-G'	0.507398421	1.306883313	0.253679874	4.238031378	3	328	35	6481	0.906344411	0.537139349
'19-53057316-C-T'	0.507425188	1.307453716	0.252978702	4.260769748	3	328	36	6480	0.906344411	0.552486188
'19-2853809-T-C'	0.507429203	1.481361305	0.034887142	9.703711206	1	330	23	6493	0.302114804	0.352977287
'17-4349436-G-A'	0.507442442	1.514978003	0.034527558	10.86907663	1	330	11	6505	0.302114804	0.168815224
'20-34261542-A-G'	0.507442442	1.514978003	0.034527558	10.86907663	1	330	11	6505	0.302114804	0.168815224
'7-21781653-A-G'	0.507451807	1.492609107	0.034758049	10.0545516	1	330	19	6497	0.302114804	0.291589932
'4-119978868-G-A'	0.507482642	1.500469166	0.034668923	10.31667213	1	330	17	6499	0.302114804	0.260896255
'4-70504823-G-C'	0.507492189	1.480411785	0.034890194	9.693132285	1	330	23	6493	0.302114804	0.352977287
'22-24466964-C-T'	0.507499489	1.307246856	0.252908699	4.261154195	3	328	35	6481	0.906344411	0.537139349
'5-16701796-A-G'	0.507630775	1.465619315	0.035045655	9.305289177	1	330	29	6487	0.302114804	0.445058318
'16-89619540-T-A'	0.5076731	1.519036879	0.034451802	11.0521146	1	330	10	6506	0.302114804	0.153468386
'4-8613813-G-A'	0.5076731	1.519036879	0.034451802	11.0521146	1	330	10	6506	0.302114804	0.153468386
'19-18709642-G-A'	0.5076731	1.519036879	0.034451802	11.0521146	1	330	10	6506	0.302114804	0.153468386
'2-61345243-G-A'	0.5076731	1.519036879	0.034451802	11.0521146	1	330	10	6506	0.302114804	0.153468386
'13-88329501-G-A'	0.507866289	1.491154327	0.034714461	10.07694891	1	330	18	6498	0.302114804	0.276243094
'7-44104567-G-A'	0.507877796	1.494716307	0.034675364	10.20793625	1	330	15	6501	0.302114804	0.230202578
'19-38865480-C-T'	0.507907761	1.478025878	0.034851908	9.648393676	1	330	25	6491	0.302114804	0.383670964
'14-76638238-C-T'	0.507938305	1.301210351	0.256292974	4.108612037	3	328	64	6452	0.906344411	0.982197667
'4-15985975-T-C'	0.507946137	1.529869697	0.034298424	11.45904926	1	330	9	6507	0.302114804	0.138121547
'17-26959146-T-C'	0.507946137	1.529869697	0.034298424	11.45904926	1	330	9	6507	0.302114804	0.138121547
'11-133790276-G-A'	0.507954301	1.523381304	0.034366308	11.25921642	1	330	9	6507	0.302114804	0.138121547
'14-70926112-T-C'	0.507954301	1.523381304	0.034366308	11.25921642	1	330	9	6507	0.302114804	0.138121547
'6-151754311-G-A'	0.507954301	1.523381304	0.034366308	11.25921642	1	330	9	6507	0.302114804	0.138121547
'16-3714439-G-A'	0.507954301	1.523381304	0.034366308	11.25921642	1	330	9	6507	0.302114804	0.138121547
'8-110394748-C-G'	0.507954301	1.523381304	0.034366308	11.25921642	1	330	9	6507	0.302114804	0.138121547
'1-45266571-C-T'	0.507954301	1.523381304	0.034366308	11.25921642	1	330	9	6507	0.302114804	0.138121547
'20-56093714-C-G'	0.507954301	1.523381304	0.034366308	11.25921642	1	330	9	6507	0.302114804	0.138121547
'22-44280184-G-C'	0.507992485	1.490604534	0.034704978	10.10203311	1	330	16	6500	0.302114804	0.245549417
'17-61781071-C-T'	0.508096339	1.51596793	0.034416985	10.96031367	1	330	11	6505	0.302114804	0.168815224
'1-91978666-A-G'	0.508132148	1.30352406	0.253979864	4.199671781	3	328	37	6479	0.906344411	0.567833026
'10-85962879-G-A'	0.508156331	1.303609761	0.253818361	4.204799526	3	328	38	6478	0.906344411	0.583179865
'3-98251207-C-A'	0.508204275	1.301350597	0.255468596	4.136478401	3	328	56	6460	0.906344411	0.859422959
'10-127350536-A-T'	0.508269005	1.480348794	0.034776973	9.803986723	1	330	18	6498	0.302114804	0.276243094
'1-170964537-A-T'	0.508279716	1.493621783	0.034623657	10.19057069	1	330	16	6500	0.302114804	0.245549417
'6-109954264-T-C'	0.508288983	1.304839605	0.252548065	4.256242051	3	328	29	6487	0.906344411	0.445058318
'15-38746370-G-A'	0.508311906	1.509058737	0.034453515	10.71110975	1	330	13	6503	0.302114804	0.199508901
'11-116747025-C-T'	0.508343969	1.483023713	0.034732665	9.870654295	1	330	20	6496	0.302114804	0.306936771
'2-73302715-C-T'	0.508377874	1.48788345	0.034670324	10.00446554	1	330	21	6495	0.302114804	0.32228361
'3-196098796-T-C'	0.508418364	1.301376509	0.254705315	4.158382368	3	328	48	6468	0.906344411	0.73664825
'2-11765378-G-A'	0.508432839	1.520504104	0.0343205	11.1708122	1	330	10	6506	0.302114804	0.153468386
'9-132566536-A-G'	0.508432839	1.520504104	0.0343205	11.1708122	1	330	10	6506	0.302114804	0.153468386
'2-33246234-C-T'	0.508432839	1.520504104	0.0343205	11.1708122	1	330	10	6506	0.302114804	0.153468386
'1-182443638-GATCC-G'	0.508432839	1.520504104	0.0343205	11.1708122	1	330	10	6506	0.302114804	0.153468386
'11-118076605-G-A'	0.508432839	1.520504104	0.0343205	11.1708122	1	330	10	6506	0.302114804	0.153468386
'21-45959308-G-A'	0.50846925	1.47881869	0.034759284	9.741836999	1	330	25	6491	0.302114804	0.383670964
'6-26235018-T-C'	0.508483634	1.474885355	0.034800833	9.616300467	1	330	27	6489	0.302114804	0.414364641
'16-56868657-T-G'	0.508501105	1.472040675	0.034833607	9.550611734	1	330	31	6485	0.302114804	0.475751995
'6-87969321-T-C'	0.508542009	1.488733122	0.034640658	10.0853804	1	330	16	6500	0.302114804	0.245549417
'1-246907410-A-G'	0.508561796	1.302337366	0.253526841	4.202451182	3	328	36	6480	0.906344411	0.552486188
'3-62253152-T-C'	0.508720474	0.395779379	0.009636271	2.417449738	1	330	29	6487	0.302114804	0.445058318
'3-56702553-C-T'	0.508770808	1.460123639	0.034935559	9.250502643	1	330	30	6486	0.302114804	0.460405157
'1-84944978-G-A'	0.508773607	1.502842543	0.034454662	10.59626163	1	330	12	6504	0.302114804	0.184162063
'6-74123695-C-T'	0.508773607	1.502842543	0.034454662	10.59626163	1	330	12	6504	0.302114804	0.184162063
'6-43183972-T-C'	0.508811233	1.47396096	0.034767782	9.664795518	1	330	20	6496	0.302114804	0.306936771
'19-55995602-G-C'	0.508811233	1.47396096	0.034767782	9.664795518	1	330	20	6496	0.302114804	0.306936771
'6-12123785-G-A'	0.508819612	1.525346517	0.034214584	11.40919368	1	330	9	6507	0.302114804	0.138121547
'2-241685283-G-A'	0.508819612	1.525346517	0.034214584	11.40919368	1	330	9	6507	0.302114804	0.138121547
'9-90501460-G-T'	0.508819612	1.525346517	0.034214584	11.40919368	1	330	9	6507	0.302114804	0.138121547
'3-62189465-C-T'	0.508873006	0.382398833	0.009320769	2.329634514	1	330	30	6486	0.302114804	0.460405157
'8-17513399-C-T'	0.508873006	0.382398833	0.009320769	2.329634514	1	330	30	6486	0.302114804	0.460405157
'1-207200875-G-GT'	0.508906619	0.390585975	0.009518484	2.380329506	1	330	31	6485	0.302114804	0.475751995
'2-198646549-G-T'	0.508921703	1.504340522	0.034410491	10.60239355	1	330	15	6501	0.302114804	0.230202578
'1-202287984-A-T'	0.508945689	1.464634069	0.034852144	9.377830615	1	330	31	6485	0.302114804	0.475751995
'4-123252539-C-T'	0.508952922	1.493707083	0.034519037	10.24654218	1	330	17	6499	0.302114804	0.260896255
'15-89424612-C-T'	0.509007396	1.499357718	0.034456334	10.50562577	1	330	12	6504	0.302114804	0.184162063
'12-108985649-G-A'	0.509007396	1.499357718	0.034456334	10.50562577	1	330	12	6504	0.302114804	0.184162063
'3-48699807-C-G'	0.509043672	1.506936563	0.034371403	10.77609204	1	330	11	6505	0.302114804	0.168815224
'12-110471633-A-G'	0.509043672	1.506936563	0.034371403	10.77609204	1	330	11	6505	0.302114804	0.168815224
'4-76440728-A-G'	0.509043672	1.506936563	0.034371403	10.77609204	1	330	11	6505	0.302114804	0.168815224
'11-65314277-G-C'	0.509064018	1.507252893	0.034366079	10.80787621	1	330	10	6506	0.302114804	0.153468386
'20-61453149-T-C'	0.509064018	1.507252893	0.034366079	10.80787621	1	330	10	6506	0.302114804	0.153468386
'8-42720581-C-T'	0.509064018	1.507252893	0.034366079	10.80787621	1	330	10	6506	0.302114804	0.153468386
'20-46291906-T-G'	0.509071755	1.499746974	0.034439491	10.49132577	1	330	14	6502	0.302114804	0.21485574
'17-77915949-G-A'	0.50911522	1.485080088	0.034594764	10.03479072	1	330	16	6500	0.302114804	0.245549417
'13-31205031-A-C'	0.509155558	1.5059236	0.034368525	10.78831866	1	330	10	6506	0.302114804	0.153468386
'5-5476149-G-A'	0.509212893	1.300299515	0.253027543	4.198886631	3	328	37	6479	0.906344411	0.567833026
'X-117043526-C-T'	0.509215649	1.499990425	0.03441621	10.52559842	1	330	13	6503	0.302114804	0.199508901
'4-185309927-G-A'	0.509250669	1.297578756	0.254757517	4.118835045	3	328	59	6457	0.906344411	0.905463475
'11-67187070-TGGA-T'	0.509288814	1.508847113	0.034307942	10.79797271	1	330	14	6502	0.302114804	0.21485574
'5-75913927-C-T'	0.509337937	1.501972899	0.034381799	10.65691517	1	330	11	6505	0.302114804	0.168815224
'16-24202451-C-A'	0.509337937	1.501972899	0.034381799	10.65691517	1	330	11	6505	0.302114804	0.168815224
'9-107581949-A-C'	0.509340399	1.456183935	0.034895217	9.189347386	1	330	29	6487	0.302114804	0.445058318
'7-87536965-A-G'	0.509408628	1.478777369	0.034619189	9.849894234	1	330	19	6497	0.302114804	0.291589932
'1-202462355-G-A'	0.509468048	1.479236199	0.034606296	9.878349386	1	330	22	6494	0.302114804	0.337630448
'17-19232159-C-T'	0.509495435	1.483598886	0.034550237	9.996358608	1	330	18	6498	0.302114804	0.276243094
'1-47139039-C-T'	0.509518543	1.472585965	0.034675758	9.692833825	1	330	20	6496	0.302114804	0.306936771
'1-209791341-G-A'	0.509540885	1.504267838	0.034321974	10.7096289	1	330	12	6504	0.302114804	0.184162063
'13-36748870-C-T'	0.509543442	1.505804252	0.034311722	10.82839194	1	330	10	6506	0.302114804	0.153468386
'4-676617-G-A'	0.509543442	1.505804252	0.034311722	10.82839194	1	330	10	6506	0.302114804	0.153468386
'18-31323203-C-T'	0.509543442	1.505804252	0.034311722	10.82839194	1	330	10	6506	0.302114804	0.153468386
'7-2290601-C-A'	0.509543442	1.505804252	0.034311722	10.82839194	1	330	10	6506	0.302114804	0.153468386
'8-100160206-G-A'	0.509543442	1.505804252	0.034311722	10.82839194	1	330	10	6506	0.302114804	0.153468386
'12-66638363-A-G'	0.509543442	1.505804252	0.034311722	10.82839194	1	330	10	6506	0.302114804	0.153468386
'20-25282971-G-A'	0.509543442	1.505804252	0.034311722	10.82839194	1	330	10	6506	0.302114804	0.153468386
'11-126176484-A-G'	0.509543442	1.505804252	0.034311722	10.82839194	1	330	10	6506	0.302114804	0.153468386
'11-55587675-C-T'	0.509543442	1.505804252	0.034311722	10.82839194	1	330	10	6506	0.302114804	0.153468386
'14-78397983-C-T'	0.509543442	1.505804252	0.034311722	10.82839194	1	330	10	6506	0.302114804	0.153468386
'4-1309355-G-A'	0.509570162	1.29867315	0.252926111	4.183166859	3	328	48	6468	0.906344411	0.73664825
'19-7828277-A-G'	0.509574503	1.477879466	0.034606602	9.859092481	1	330	17	6499	0.302114804	0.260896255
'5-140626618-T-C'	0.509610456	1.298946816	0.252825334	4.1929719	3	328	37	6479	0.906344411	0.567833026
'15-43815486-C-G'	0.509654343	1.498612476	0.034368415	10.55930551	1	330	12	6504	0.302114804	0.184162063
'8-13424727-A-G'	0.509708001	1.296285442	0.254363105	4.119834285	3	328	57	6459	0.906344411	0.874769797
'11-61249818-G-T'	0.509758139	1.299326164	0.252054019	4.219409421	3	328	32	6484	0.906344411	0.491098834
'16-20796338-G-A'	0.50978687	1.458515078	0.03479899	9.297832301	1	330	33	6483	0.302114804	0.506445672
'1-200586765-C-T'	0.50985519	0.380007304	0.009276774	2.306049307	1	330	34	6482	0.302114804	0.521792511
'9-139402584-G-A'	0.509877929	0.396770523	0.009680028	2.411111861	1	330	33	6483	0.302114804	0.506445672
'9-139649934-G-A'	0.50989658	1.457930225	0.034789706	9.293783505	1	330	28	6488	0.302114804	0.429711479
'6-26205059-C-T'	0.509905268	1.295920167	0.254158083	4.124880338	3	328	53	6463	0.906344411	0.813382443
'19-41239251-C-T'	0.509915198	1.502619954	0.034287222	10.73380378	1	330	11	6505	0.302114804	0.168815224
'22-38165304-G-A'	0.509915198	1.502619954	0.034287222	10.73380378	1	330	11	6505	0.302114804	0.168815224
'11-57077077-C-T'	0.509915198	1.502619954	0.034287222	10.73380378	1	330	11	6505	0.302114804	0.168815224
'5-149782705-G-A'	0.509915198	1.502619954	0.034287222	10.73380378	1	330	11	6505	0.302114804	0.168815224
'5-140237644-G-C'	0.509915198	1.502619954	0.034287222	10.73380378	1	330	11	6505	0.302114804	0.168815224
'16-2810454-A-G'	0.509931143	1.298710751	0.25193678	4.216457972	3	328	33	6483	0.906344411	0.506445672
'9-80046281-G-A'	0.509979376	1.447042801	0.034910174	9.002833216	1	330	32	6484	0.302114804	0.491098834
'17-80573888-G-A'	0.509979376	1.447042801	0.034910174	9.002833216	1	330	32	6484	0.302114804	0.491098834
'17-79847152-G-A'	0.509992571	1.297095541	0.253009741	4.170077578	3	328	40	6476	0.906344411	0.613873542
'11-73796878-T-C'	0.510014224	0.399705876	0.00974932	2.43007611	1	330	36	6480	0.302114804	0.552486188
'15-44088405-G-T'	0.510037764	0.398274592	0.009717135	2.419656394	1	330	36	6480	0.302114804	0.552486188
'3-39229781-C-T'	0.510051865	0.395025036	0.009642466	2.397163835	1	330	37	6479	0.302114804	0.567833026
'5-149011556-G-A'	0.510072979	1.490395749	0.034392994	10.31385117	1	330	15	6501	0.302114804	0.230202578
'20-44540037-A-G'	0.510096352	1.485624703	0.034439377	10.14208994	1	330	16	6500	0.302114804	0.245549417
'2-15432775-C-T'	0.510107197	0.391500433	0.009560691	2.373326788	1	330	38	6478	0.302114804	0.583179865
'11-55406233-A-G'	0.510226281	1.506900854	0.034196455	10.93052814	1	330	10	6506	0.302114804	0.153468386
'20-33868598-G-A'	0.510226281	1.506900854	0.034196455	10.93052814	1	330	10	6506	0.302114804	0.153468386
'12-52913700-G-A'	0.510226281	1.506900854	0.034196455	10.93052814	1	330	10	6506	0.302114804	0.153468386
'12-57599365-G-C'	0.510226281	1.506900854	0.034196455	10.93052814	1	330	10	6506	0.302114804	0.153468386
'12-49446456-G-A'	0.510226281	1.506900854	0.034196455	10.93052814	1	330	10	6506	0.302114804	0.153468386
'12-18691147-GA-G'	0.510226281	1.506900854	0.034196455	10.93052814	1	330	10	6506	0.302114804	0.153468386
'15-100871168-C-T'	0.510226281	1.506900854	0.034196455	10.93052814	1	330	10	6506	0.302114804	0.153468386
'22-19119522-G-A'	0.510226281	1.506900854	0.034196455	10.93052814	1	330	10	6506	0.302114804	0.153468386
'2-234638508-G-T'	0.51032002	1.481509089	0.034449119	10.01294688	1	330	19	6497	0.302114804	0.291589932
'1-46751418-T-TAGA'	0.510352548	1.493991013	0.034312774	10.4726613	1	330	13	6503	0.302114804	0.199508901
'1-118535192-G-A'	0.510389828	1.463004643	0.034651414	9.466969597	1	330	26	6490	0.302114804	0.399017802
'17-48618164-G-A'	0.510417386	1.516098584	0.034071001	11.26056141	1	330	10	6506	0.302114804	0.153468386
'1-17355218-A-G'	0.510427548	1.479767276	0.034453396	9.980557401	1	330	18	6498	0.302114804	0.276243094
'14-73726020-C-T'	0.510427548	1.479767276	0.034453396	9.980557401	1	330	18	6498	0.302114804	0.276243094
'10-48371397-G-A'	0.510593447	0.383636102	0.009378468	2.319943178	1	330	37	6479	0.302114804	0.567833026
'1-22155455-C-A'	0.510621744	1.497987326	0.034230192	10.6458099	1	330	12	6504	0.302114804	0.184162063
'19-35175794-G-T'	0.510630676	0.392115647	0.009584455	2.371709715	1	330	38	6478	0.302114804	0.583179865
'6-90347516-T-A'	0.510748715	0.367601891	0.008973043	2.231754441	1	330	32	6484	0.302114804	0.491098834
'19-10671694-A-C'	0.510786237	1.504479485	0.034134854	10.87306131	1	330	11	6505	0.302114804	0.168815224
'3-46414580-A-T'	0.510802855	1.496018257	0.034220018	10.55768429	1	330	14	6502	0.302114804	0.21485574
'22-51215123-C-T'	0.510831761	0.370498295	0.009049335	2.245668288	1	330	35	6481	0.302114804	0.537139349
'19-46651536-A-G'	0.51083221	1.47429924	0.034452996	9.84425915	1	330	20	6496	0.302114804	0.306936771
'19-46663981-G-A'	0.51083221	1.47429924	0.034452996	9.84425915	1	330	20	6496	0.302114804	0.306936771
'6-33257969-C-T'	0.510835166	0.386474136	0.009453837	2.334833204	1	330	33	6483	0.302114804	0.506445672
'10-103900766-C-G'	0.51085161	1.293387203	0.25316853	4.132143107	3	328	49	6467	0.906344411	0.751995089
'15-43748712-C-T'	0.510864613	1.294875931	0.252018605	4.180469597	3	328	35	6481	0.906344411	0.537139349
'5-70798553-A-T'	0.510870405	0.389618441	0.009531281	2.353891679	1	330	32	6484	0.302114804	0.491098834
'3-124826596-C-A'	0.510931747	1.444141492	0.034800694	9.011999196	1	330	41	6475	0.302114804	0.629220381
'3-119204198-A-G'	0.510941095	0.38454831	0.009407913	2.322203873	1	330	34	6482	0.302114804	0.521792511
'15-89169738-G-A'	0.510954834	0.385418756	0.009429878	2.327292153	1	330	34	6482	0.302114804	0.521792511
'17-18141893-C-T'	0.510974199	0.385461841	0.009429612	2.326978612	1	330	39	6477	0.302114804	0.598526703
'13-58207460-A-G'	0.510978132	1.293560268	0.252633708	4.149439913	3	328	41	6475	0.906344411	0.629220381
'7-82451836-G-A'	0.511000499	1.292886252	0.252784118	4.133673473	3	328	49	6467	0.906344411	0.751995089
'9-114341122-G-A'	0.511001379	0.369749093	0.009032255	2.240377721	1	330	35	6481	0.302114804	0.537139349
'2-63401820-T-C'	0.511015983	1.450144016	0.034714219	9.186664648	1	330	30	6486	0.302114804	0.460405157
'19-13428124-C-T'	0.511049096	0.369489049	0.009026174	2.238653717	1	330	35	6481	0.302114804	0.537139349
'8-133645065-G-C'	0.511061815	1.294135019	0.251943889	4.175494309	3	328	36	6480	0.906344411	0.552486188
'8-66594600-A-G'	0.511116702	0.390080959	0.009546701	2.354228762	1	330	33	6483	0.302114804	0.506445672
'6-31837009-G-C'	0.511122189	0.395692409	0.009680256	2.390436527	1	330	32	6484	0.302114804	0.491098834
'11-34165013-T-C'	0.511123043	1.496869351	0.03417037	10.695625	1	330	11	6505	0.302114804	0.168815224
'3-129389394-T-A'	0.511123043	1.496869351	0.03417037	10.695625	1	330	11	6505	0.302114804	0.168815224
'2-209203249-A-G'	0.51115592	1.483342882	0.034309547	10.22284156	1	330	13	6503	0.302114804	0.199508901
'3-69242891-G-C'	0.511160593	0.372403496	0.009103087	2.25260018	1	330	38	6478	0.302114804	0.583179865
'7-150034533-G-A'	0.511178621	1.291989998	0.253251098	4.117704675	3	328	48	6468	0.906344411	0.73664825
'3-52417991-G-A'	0.511206324	1.293150941	0.252225668	4.157762774	3	328	40	6476	0.906344411	0.613873542
'16-2522849-G-A'	0.511217737	1.489757676	0.034229644	10.43188026	1	330	13	6503	0.302114804	0.199508901
'17-80213428-G-A'	0.511221681	1.291147299	0.253616048	4.096890785	3	328	59	6457	0.906344411	0.905463475
'15-60742029-T-C'	0.511234847	1.479601407	0.034331621	10.04087709	1	330	21	6495	0.302114804	0.32228361
'1-12061532-C-T'	0.511269687	1.471788053	0.034419795	9.840240648	1	330	23	6493	0.302114804	0.352977287
'9-101151192-G-A'	0.511280967	1.466530717	0.034478378	9.681654374	1	330	21	6495	0.302114804	0.32228361
'7-44578500-G-A'	0.511294035	0.39496249	0.009665467	2.383538814	1	330	35	6481	0.302114804	0.537139349
'9-113148181-C-G'	0.51133315	0.387296119	0.009480523	2.33438949	1	330	47	6469	0.302114804	0.721301412
'19-18174720-C-T'	0.511348167	0.388253553	0.0095067	2.340624864	1	330	33	6483	0.302114804	0.506445672
'4-156838568-G-A'	0.511356041	0.390122252	0.00954922	2.351415684	1	330	43	6473	0.302114804	0.659914058
'5-145439472-C-T'	0.511359662	1.293825459	0.251015599	4.195707785	3	328	39	6477	0.906344411	0.598526703
'10-115528602-A-T'	0.511364284	0.390951088	0.00957173	2.357062836	1	330	34	6482	0.302114804	0.521792511
'14-64867522-C-T'	0.511367096	0.391194966	0.009578179	2.358680237	1	330	33	6483	0.302114804	0.506445672
'6-51889474-C-T'	0.511375229	1.462395423	0.034507364	9.532002531	1	330	26	6490	0.302114804	0.399017802
'4-71508539-G-A'	0.511381978	1.29300563	0.251798045	4.169345186	3	328	37	6479	0.906344411	0.567833026
'9-121929726-G-A'	0.511384111	1.44817234	0.034679365	9.14785041	1	330	29	6487	0.302114804	0.445058318
'8-10388824-G-A'	0.511385552	1.483111166	0.034274965	10.20965721	1	330	15	6501	0.302114804	0.230202578
'19-38591817-G-A'	0.511396301	0.389050868	0.009524053	2.344384472	1	330	44	6472	0.302114804	0.675260896
'2-39509689-T-C'	0.511438683	0.373759474	0.009142147	2.257261372	1	330	38	6478	0.302114804	0.583179865
'11-44331550-G-A'	0.511449949	1.446905408	0.034687911	9.138420433	1	330	32	6484	0.302114804	0.491098834
'2-98354113-C-T'	0.511452456	1.48812089	0.034209849	10.38025007	1	330	15	6501	0.302114804	0.230202578
'17-39135143-T-C'	0.511456896	0.380435785	0.009312459	2.293310009	1	330	40	6476	0.302114804	0.613873542
'19-23542503-AG-A'	0.51149035	1.498580072	0.034094423	10.76599611	1	330	12	6504	0.302114804	0.184162063
'1-146765379-A-G'	0.511540959	0.388791676	0.009522453	2.341815408	1	330	36	6480	0.302114804	0.552486188
'8-104427424-C-G'	0.511541252	0.393997234	0.009646979	2.374518088	1	330	36	6480	0.302114804	0.552486188
'1-160535309-G-A'	0.51155	1.290137178	0.253515687	4.093213021	3	328	54	6462	0.906344411	0.828729282
'16-85952234-C-T'	0.511550718	0.393185734	0.009628466	2.36929677	1	330	35	6481	0.302114804	0.537139349
'5-137727169-G-T'	0.511550832	0.379587973	0.009294708	2.288192702	1	330	33	6483	0.302114804	0.506445672
'4-177083272-G-A'	0.511575441	0.387806265	0.00949841	2.335342746	1	330	37	6479	0.302114804	0.567833026
'2-86316948-T-G'	0.511584706	0.391372264	0.009583601	2.356939653	1	330	43	6473	0.302114804	0.659914058
'13-111286921-C-T'	0.511601877	0.390104876	0.009555691	2.349354688	1	330	35	6481	0.302114804	0.537139349
'17-4389800-G-A'	0.511623528	1.466805449	0.034421663	9.708172562	1	330	22	6494	0.302114804	0.337630448
'9-131513485-C-G'	0.511631433	1.486415954	0.034206916	10.39445009	1	330	12	6504	0.302114804	0.184162063
'12-55356517-G-A'	0.511685975	0.400184239	0.009794968	2.4147354	1	330	33	6483	0.302114804	0.506445672
'11-64756916-C-T'	0.511691259	0.389357469	0.009538956	2.343794111	1	330	35	6481	0.302114804	0.537139349
'6-4068950-A-G'	0.511723574	0.397249497	0.009727211	2.394100566	1	330	35	6481	0.302114804	0.537139349
'17-61498119-T-C'	0.511727373	0.374893524	0.009175653	2.260698027	1	330	39	6477	0.302114804	0.598526703
'14-23315134-C-T'	0.511743431	0.389241008	0.009536727	2.342483896	1	330	36	6480	0.302114804	0.552486188
'3-42242538-C-T'	0.511752637	0.391037188	0.009578262	2.353038862	1	330	44	6472	0.302114804	0.675260896
'16-67208257-T-C'	0.511754452	1.482067629	0.034229175	10.19867992	1	330	17	6499	0.302114804	0.260896255
'21-34809233-G-A'	0.511789832	0.384662745	0.009425329	2.314718439	1	330	35	6481	0.302114804	0.537139349
'19-40330874-G-A'	0.511798424	0.393706916	0.009644473	2.369835352	1	330	38	6478	0.302114804	0.583179865
'5-138723457-G-C'	0.511805869	0.392670051	0.009619437	2.363019756	1	330	40	6476	0.302114804	0.613873542
'4-83350719-AG-GA'	0.511809565	0.39022759	0.009562249	2.34796977	1	330	36	6480	0.302114804	0.552486188
'15-79310238-G-A'	0.511811721	1.288738719	0.253552604	4.075945692	3	328	63	6453	0.906344411	0.966850829
'1-45525815-C-T'	0.511825529	1.470177753	0.034355525	9.857933213	1	330	17	6499	0.302114804	0.260896255
'9-139837138-G-A'	0.511844812	1.478840438	0.034255505	10.14310499	1	330	14	6502	0.302114804	0.21485574
'8-80677527-A-G'	0.511888242	1.250612283	0.481800683	2.738696624	7	324	85	6431	2.114803625	1.304481277
'8-33361318-G-A'	0.511915878	0.38656439	0.009474401	2.324655097	1	330	36	6480	0.302114804	0.552486188
'17-40843525-C-A'	0.511953424	0.40007004	0.009796906	2.410770638	1	330	35	6481	0.302114804	0.537139349
'18-6959394-G-A'	0.511968303	0.391493185	0.009594368	2.353950818	1	330	40	6476	0.302114804	0.613873542
'2-160876771-T-C'	0.511971951	1.448854336	0.034579425	9.209010844	1	330	31	6485	0.302114804	0.475751995
'11-110035925-C-T'	0.511980621	0.385120092	0.009437805	2.315075847	1	330	44	6472	0.302114804	0.675260896
'1-86171840-C-T'	0.511984535	1.492581684	0.034088362	10.65127363	1	330	11	6505	0.302114804	0.168815224
'18-21444807-A-G'	0.511984535	1.492581684	0.034088362	10.65127363	1	330	11	6505	0.302114804	0.168815224
'5-115782611-C-G'	0.512039466	0.391831881	0.009604534	2.355505909	1	330	37	6479	0.302114804	0.567833026
'1-171535926-A-G'	0.512041443	0.394411858	0.009666531	2.371965153	1	330	37	6479	0.302114804	0.567833026
'5-122729025-C-T'	0.512053848	0.390896139	0.00958039	2.349103202	1	330	45	6471	0.302114804	0.690607735
'11-67235060-C-A'	0.512063347	1.48439659	0.034155097	10.28725896	1	330	16	6500	0.302114804	0.245549417
'14-65210267-C-T'	0.512096454	1.485618077	0.034144071	10.39698523	1	330	13	6503	0.302114804	0.199508901
'2-227661115-C-T'	0.512101654	0.388254907	0.00951892	2.332875381	1	330	39	6477	0.302114804	0.598526703
'12-42866211-G-A'	0.512104928	0.378266239	0.009269982	2.275876978	1	330	34	6482	0.302114804	0.521792511
'4-140811709-T-C'	0.512156467	0.393714086	0.00965105	2.366057735	1	330	40	6476	0.302114804	0.613873542
'15-89417080-C-T'	0.512160025	0.385034555	0.009440877	2.31332216	1	330	36	6480	0.302114804	0.552486188
'6-90422360-C-T'	0.512213123	0.385758691	0.009459083	2.316902167	1	330	38	6478	0.302114804	0.583179865
'3-124732332-G-A'	0.512230453	1.49649735	0.034011232	10.83135254	1	330	10	6506	0.302114804	0.153468386
'19-46521626-G-A'	0.512230453	1.49649735	0.034011232	10.83135254	1	330	10	6506	0.302114804	0.153468386
'16-24046852-C-T'	0.512230453	1.49649735	0.034011232	10.83135254	1	330	10	6506	0.302114804	0.153468386
'1-112309330-A-G'	0.512230453	1.49649735	0.034011232	10.83135254	1	330	10	6506	0.302114804	0.153468386
'8-6357438-C-A'	0.512230453	1.49649735	0.034011232	10.83135254	1	330	10	6506	0.302114804	0.153468386
'8-101730420-G-C'	0.512266269	1.477235841	0.034209078	10.12281901	1	330	15	6501	0.302114804	0.230202578
'5-176931140-G-A'	0.512281885	0.380241735	0.009322371	2.284956655	1	330	36	6480	0.302114804	0.552486188
'2-27461368-T-C'	0.512297308	1.450819956	0.034508858	9.31031583	1	330	27	6489	0.302114804	0.414364641
'1-43630315-T-A'	0.512297308	1.450819956	0.034508858	9.31031583	1	330	27	6489	0.302114804	0.414364641
'9-113163241-C-T'	0.512304571	0.39658392	0.00972257	2.383289167	1	330	38	6478	0.302114804	0.583179865
'1-15986977-A-T'	0.512314394	0.39442227	0.009671385	2.369046113	1	330	39	6477	0.302114804	0.598526703
'6-72011260-A-G'	0.512329265	1.469572527	0.034284957	9.876710996	1	330	18	6498	0.302114804	0.276243094
'11-4411527-T-C'	0.512330172	1.495384796	0.034000954	10.7283047	1	330	12	6504	0.302114804	0.184162063
'4-151141918-A-C'	0.512330224	0.387786849	0.009511387	2.327793105	1	330	39	6477	0.302114804	0.598526703
'5-7867327-G-A'	0.512331055	1.449852424	0.034514902	9.282255992	1	330	28	6488	0.302114804	0.429711479
'8-25101205-A-T'	0.512332289	0.395083486	0.009687656	2.373175052	1	330	38	6478	0.302114804	0.583179865
'3-9970063-G-A'	0.512343215	1.28993657	0.25120832	4.159918436	3	328	36	6480	0.906344411	0.552486188
'14-91655448-G-A'	0.512347309	1.489447362	0.03406556	10.55984747	1	330	12	6504	0.302114804	0.184162063
'16-82034460-C-T'	0.512358267	0.388573414	0.009530934	2.332183453	1	330	42	6474	0.302114804	0.644567219
'5-140346870-G-C'	0.512359806	0.374987152	0.00918907	2.255957188	1	330	36	6480	0.302114804	0.552486188
'8-17510766-C-G'	0.51236274	0.369208211	0.009037017	2.226094279	1	330	44	6472	0.302114804	0.675260896
'22-46773120-G-A'	0.512364896	0.37522703	0.00919347	2.256746995	1	330	43	6473	0.302114804	0.659914058
'9-136208438-G-C'	0.512376865	1.457799573	0.034415209	9.532122786	1	330	22	6494	0.302114804	0.337630448
'14-69813776-C-T'	0.512405069	0.383590762	0.009408836	2.302617268	1	330	38	6478	0.302114804	0.583179865
'2-26533898-C-T'	0.512407868	0.396926991	0.009731441	2.384205883	1	330	41	6475	0.302114804	0.629220381
'4-128807475-C-T'	0.5124081	0.400649116	0.009818932	2.409581151	1	330	37	6479	0.302114804	0.567833026
'11-12315945-G-A'	0.512413344	0.383547409	0.009407741	2.302261913	1	330	39	6477	0.302114804	0.598526703
'5-176832166-G-C'	0.51241804	0.392548346	0.009628658	2.356074822	1	330	40	6476	0.302114804	0.613873542
'12-124409693-C-T'	0.51242042	0.383954362	0.00941795	2.304510321	1	330	38	6478	0.302114804	0.583179865
'12-48534651-GC-AA'	0.512433068	0.378653584	0.009284656	2.274926623	1	330	36	6480	0.302114804	0.552486188
'7-87537110-ACTC-A'	0.51243398	0.399390116	0.009790066	2.400592991	1	330	38	6478	0.302114804	0.583179865
'1-175299249-G-A'	0.51246759	0.395630031	0.009702822	2.375222006	1	330	42	6474	0.302114804	0.644567219
'8-38006217-C-T'	0.512472026	0.389718719	0.009561266	2.338056259	1	330	38	6478	0.302114804	0.583179865
'19-47735846-A-G'	0.512481	0.400268027	0.009811369	2.406087251	1	330	38	6478	0.302114804	0.583179865
'1-111739856-C-T'	0.512492231	0.380614626	0.009335501	2.285137654	1	330	36	6480	0.302114804	0.552486188
'11-93430158-C-A'	0.512505044	0.387232083	0.009500791	2.322790311	1	330	38	6478	0.302114804	0.583179865
'4-155467291-A-T'	0.512508346	0.393973806	0.009664211	2.364119455	1	330	39	6477	0.302114804	0.598526703
'10-105824290-G-A'	0.51251381	0.395171585	0.009692282	2.371646388	1	330	41	6475	0.302114804	0.629220381
'6-10927539-C-G'	0.512518814	1.471110315	0.03423309	9.896275086	1	330	21	6495	0.302114804	0.32228361
'20-33862265-G-A'	0.5125273	0.394096406	0.009667807	2.364776933	1	330	38	6478	0.302114804	0.583179865
'20-18143417-C-T'	0.512544355	0.39531128	0.009696992	2.37238918	1	330	38	6478	0.302114804	0.583179865
'8-134487996-G-A'	0.512557674	0.391190538	0.009598312	2.346161702	1	330	39	6477	0.302114804	0.598526703
'10-119798924-G-T'	0.512566344	0.398909202	0.009781757	2.395908974	1	330	38	6478	0.302114804	0.583179865
'5-135186140-C-T'	0.512617547	1.467728416	0.034263604	9.858484465	1	330	17	6499	0.302114804	0.260896255
'3-56655621-A-AAGAG'	0.512645909	0.376813178	0.009240945	2.263154513	1	330	36	6480	0.302114804	0.552486188
'1-171301882-T-A'	0.512655401	0.365768735	0.008950236	2.206903294	1	330	41	6475	0.302114804	0.629220381
'11-8953795-G-T'	0.512660445	0.393407615	0.009651257	2.358455732	1	330	50	6466	0.302114804	0.767341928
'4-153691316-G-A'	0.512661568	0.398551181	0.009775076	2.392411531	1	330	39	6477	0.302114804	0.598526703
'6-143094843-T-C'	0.51266691	0.386901872	0.009495153	2.319192971	1	330	40	6476	0.302114804	0.613873542
'3-20181809-C-T'	0.512670708	0.397735623	0.009756028	2.38684232	1	330	42	6474	0.302114804	0.644567219
'13-53624408-C-T'	0.512672964	0.374245845	0.009172491	2.248879668	1	330	49	6467	0.302114804	0.751995089
'19-58265197-A-G'	0.512675076	0.358146154	0.008747153	2.171572678	1	330	32	6484	0.302114804	0.491098834
'10-61802477-C-T'	0.512675076	0.358146154	0.008747153	2.171572678	1	330	32	6484	0.302114804	0.491098834
'16-4933409-C-G'	0.512700272	0.392945834	0.009643021	2.355591972	1	330	40	6476	0.302114804	0.613873542
'1-150530531-C-G'	0.512700398	0.385312666	0.00945654	2.309644929	1	330	39	6477	0.302114804	0.598526703
'21-43867290-A-G'	0.512704595	0.389433126	0.009558294	2.333977242	1	330	39	6477	0.302114804	0.598526703
'6-123332273-G-A'	0.512710444	0.397741087	0.009756976	2.386441269	1	330	40	6476	0.302114804	0.613873542
'4-76440734-A-G'	0.51274121	1.44090513	0.034561803	9.070441335	1	330	32	6484	0.302114804	0.491098834
'14-64936360-C-T'	0.512777396	0.378752576	0.009292274	2.272275718	1	330	38	6478	0.302114804	0.583179865
'15-63084979-C-T'	0.512777396	0.378752576	0.009292274	2.272275718	1	330	38	6478	0.302114804	0.583179865
'14-64954703-C-T'	0.512777396	0.378752576	0.009292274	2.272275718	1	330	38	6478	0.302114804	0.583179865
'3-183368990-T-C'	0.512777765	0.400878993	0.00983139	2.40697141	1	330	38	6478	0.302114804	0.583179865
'20-30433126-C-T'	0.512778602	0.3881092	0.009525784	2.325008097	1	330	46	6470	0.302114804	0.705954573
'17-80040450-C-T'	0.512788813	0.367684905	0.009002729	2.215052942	1	330	41	6475	0.302114804	0.629220381
'9-710915-A-T'	0.512795081	1.247883252	0.481269999	2.72825943	7	324	89	6427	2.114803625	1.365868631
'1-154309887-G-A'	0.512796681	1.286529235	0.252433124	4.093214976	3	328	51	6465	0.906344411	0.782688766
'1-236724529-C-T'	0.512796981	1.478061578	0.034122982	10.22674163	1	330	14	6502	0.302114804	0.21485574
'22-37881961-C-T'	0.512803291	1.495687127	0.033938049	10.90627521	1	330	9	6507	0.302114804	0.138121547
'3-128126926-G-A'	0.512803291	1.495687127	0.033938049	10.90627521	1	330	9	6507	0.302114804	0.138121547
'10-129902936-G-A'	0.512803291	1.495687127	0.033938049	10.90627521	1	330	9	6507	0.302114804	0.138121547
'4-82368723-T-C'	0.512803291	1.495687127	0.033938049	10.90627521	1	330	9	6507	0.302114804	0.138121547
'11-3846253-C-T'	0.512803291	1.495687127	0.033938049	10.90627521	1	330	9	6507	0.302114804	0.138121547
'6-167754049-G-C'	0.512803291	1.495687127	0.033938049	10.90627521	1	330	9	6507	0.302114804	0.138121547
'3-20216484-G-A'	0.512803291	1.495687127	0.033938049	10.90627521	1	330	9	6507	0.302114804	0.138121547
'14-96152821-C-T'	0.512803291	1.495687127	0.033938049	10.90627521	1	330	9	6507	0.302114804	0.138121547
'16-21208893-C-T'	0.512803291	1.495687127	0.033938049	10.90627521	1	330	9	6507	0.302114804	0.138121547
'8-125047568-G-A'	0.512803291	1.495687127	0.033938049	10.90627521	1	330	9	6507	0.302114804	0.138121547
'10-117823928-G-T'	0.512803291	1.495687127	0.033938049	10.90627521	1	330	9	6507	0.302114804	0.138121547
'19-9086281-A-T'	0.512817316	1.481214509	0.034084199	10.32273222	1	330	14	6502	0.302114804	0.21485574
'4-139964442-T-C'	0.512823722	0.379631339	0.009313166	2.276127047	1	330	49	6467	0.302114804	0.751995089
'6-158923120-C-A'	0.512830168	0.384588594	0.009440454	2.304210403	1	330	40	6476	0.302114804	0.613873542
'22-50615417-G-A'	0.5128371	0.385776229	0.0094696	2.31085355	1	330	42	6474	0.302114804	0.644567219
'12-104025446-G-A'	0.512839058	1.436691904	0.03460116	8.974314289	1	330	32	6484	0.302114804	0.491098834
'3-122288223-A-G'	0.512840122	0.396201388	0.009722772	2.374838532	1	330	51	6465	0.302114804	0.782688766
'4-24578019-G-A'	0.512842062	0.399941716	0.009810152	2.399650347	1	330	42	6474	0.302114804	0.644567219
'16-89348973-G-A'	0.512842708	1.486863997	0.034016755	10.49928362	1	330	13	6503	0.302114804	0.199508901
'10-24762771-C-T'	0.512844707	0.398024697	0.009765782	2.386771475	1	330	42	6474	0.302114804	0.644567219
'6-90354789-G-A'	0.512846368	0.380725121	0.009343682	2.282418644	1	330	38	6478	0.302114804	0.583179865
'10-104160575-C-T'	0.512856611	0.397831106	0.00976187	2.385448192	1	330	40	6476	0.302114804	0.613873542
'5-137727864-A-G'	0.512859514	1.488389852	0.034003934	10.61340156	1	330	11	6505	0.302114804	0.168815224
'1-155837766-G-A'	0.512859514	1.488389852	0.034003934	10.61340156	1	330	11	6505	0.302114804	0.168815224
'6-2693061-C-T'	0.51288648	0.399277304	0.009796194	2.394777532	1	330	40	6476	0.302114804	0.613873542
'2-128631685-G-A'	0.512894318	0.385515477	0.009464627	2.308914676	1	330	40	6476	0.302114804	0.613873542
'20-31879751-T-C'	0.512899273	1.474733824	0.034141113	10.09572309	1	330	17	6499	0.302114804	0.260896255
'18-67721409-T-C'	0.512899715	0.37461106	0.009187052	2.249194106	1	330	38	6478	0.302114804	0.583179865
'1-169487686-C-T'	0.512901501	0.392249536	0.009629903	2.349148978	1	330	41	6475	0.302114804	0.629220381
'9-132400660-C-T'	0.512918555	0.370707081	0.009085687	2.229222545	1	330	37	6479	0.302114804	0.567833026
'7-86827302-G-T'	0.512960176	0.38797233	0.00952605	2.322512785	1	330	43	6473	0.302114804	0.659914058
'22-22892255-C-T'	0.51297449	0.366547839	0.008975306	2.208072812	1	330	40	6476	0.302114804	0.613873542
'12-48151826-GCCCA-G'	0.512984717	0.377787014	0.009270623	2.265189781	1	330	40	6476	0.302114804	0.613873542
'11-117052674-G-A'	0.512988627	1.481569082	0.034056091	10.3677924	1	330	13	6503	0.302114804	0.199508901
'18-72913642-G-A'	0.5129943	1.47175051	0.034162499	10.03034281	1	330	16	6500	0.302114804	0.245549417
'16-30735348-C-G'	0.513008619	0.40028463	0.009819481	2.39976162	1	330	47	6469	0.302114804	0.721301412
'19-1482396-G-A'	0.513010489	0.361719886	0.008847178	2.185135318	1	330	38	6478	0.302114804	0.583179865
'11-102710982-T-C'	0.51302111	0.392247558	0.009631438	2.347786642	1	330	45	6471	0.302114804	0.690607735
'10-31810679-A-G'	0.513030423	0.388340538	0.009536916	2.324122726	1	330	45	6471	0.302114804	0.690607735
'3-137843487-G-T'	0.513065574	0.400920437	0.009837732	2.403952002	1	330	40	6476	0.302114804	0.613873542
'9-140137144-G-A'	0.513076488	1.485035828	0.034004327	10.48499204	1	330	13	6503	0.302114804	0.199508901
'10-97174316-G-T'	0.513082992	0.376894099	0.009249236	2.259593891	1	330	39	6477	0.302114804	0.598526703
'18-7013883-C-T'	0.513084717	0.382035098	0.009378188	2.286911064	1	330	52	6464	0.302114804	0.798035605
'20-31647696-G-T'	0.513088188	1.28523086	0.252220307	4.082430605	3	328	56	6460	0.906344411	0.859422959
'1-32622496-G-T'	0.513096322	1.492222287	0.033928801	10.78799633	1	330	10	6506	0.302114804	0.153468386
'9-18706865-C-T'	0.513096322	1.492222287	0.033928801	10.78799633	1	330	10	6506	0.302114804	0.153468386
'17-73485681-C-T'	0.513096322	1.492222287	0.033928801	10.78799633	1	330	10	6506	0.302114804	0.153468386
'19-21366188-A-C'	0.513096322	1.492222287	0.033928801	10.78799633	1	330	10	6506	0.302114804	0.153468386
'6-143780313-A-G'	0.513096322	1.492222287	0.033928801	10.78799633	1	330	10	6506	0.302114804	0.153468386
'10-102748208-C-G'	0.513096322	1.492222287	0.033928801	10.78799633	1	330	10	6506	0.302114804	0.153468386
'1-226180227-T-C'	0.513096322	1.492222287	0.033928801	10.78799633	1	330	10	6506	0.302114804	0.153468386
'17-79257226-G-A'	0.513096322	1.492222287	0.033928801	10.78799633	1	330	10	6506	0.302114804	0.153468386
'14-20928844-T-C'	0.513096322	1.492222287	0.033928801	10.78799633	1	330	10	6506	0.302114804	0.153468386
'14-65263313-C-G'	0.513096322	1.492222287	0.033928801	10.78799633	1	330	10	6506	0.302114804	0.153468386
'9-131517741-C-T'	0.513096322	1.492222287	0.033928801	10.78799633	1	330	10	6506	0.302114804	0.153468386
'22-30741087-G-A'	0.513096322	1.492222287	0.033928801	10.78799633	1	330	10	6506	0.302114804	0.153468386
'10-120489828-G-A'	0.513113009	0.385071459	0.009456757	2.304161915	1	330	43	6473	0.302114804	0.659914058
'5-140811344-G-T'	0.513143899	0.374957156	0.009199974	2.248918591	1	330	38	6478	0.302114804	0.583179865
'6-72806844-C-T'	0.513147301	0.383997427	0.009430694	2.297781988	1	330	43	6473	0.302114804	0.659914058
'17-27614186-A-G'	0.513181803	0.400644332	0.009833768	2.400782448	1	330	40	6476	0.302114804	0.613873542
'6-143095100-T-C'	0.513190714	1.475191225	0.034094359	10.16045791	1	330	15	6501	0.302114804	0.230202578
'17-19318884-C-T'	0.513190714	1.475191225	0.034094359	10.16045791	1	330	15	6501	0.302114804	0.230202578
'12-96386487-G-A'	0.513233729	1.470282669	0.0341428	10.00252057	1	330	17	6499	0.302114804	0.260896255
'7-55268949-A-G'	0.513258692	0.401112285	0.00984526	2.402946075	1	330	44	6472	0.302114804	0.675260896
'10-102089635-C-A'	0.513263858	0.392984112	0.00965419	2.349986973	1	330	48	6468	0.302114804	0.73664825
'20-39980857-C-T'	0.51326478	1.465845634	0.034187916	9.863510201	1	330	18	6498	0.302114804	0.276243094
'7-141952371-C-T'	0.513281247	0.387425034	0.009518334	2.316204669	1	330	43	6473	0.302114804	0.659914058
'5-66460352-G-A'	0.513282467	0.392157755	0.009633936	2.344554721	1	330	45	6471	0.302114804	0.690607735
'11-108380281-T-C'	0.51329111	0.372564603	0.009140023	2.235457629	1	330	37	6479	0.302114804	0.567833026
'11-112070431-A-G'	0.513294119	0.374080125	0.009179574	2.243127252	1	330	38	6478	0.302114804	0.583179865
'6-31237846-G-A'	0.513353285	0.399497516	0.009810623	2.391160508	1	330	43	6473	0.302114804	0.659914058
'18-33048642-C-T'	0.513357733	0.376899622	0.009253444	2.257161642	1	330	40	6476	0.302114804	0.613873542
'2-25384048-G-C'	0.51337674	1.285680519	0.25117509	4.120573767	3	328	47	6469	0.906344411	0.721301412
'15-65451057-C-T'	0.513379756	0.371044763	0.009101084	2.227009652	1	330	38	6478	0.302114804	0.583179865
'16-53639522-G-A'	0.51338309	1.496316868	0.033844235	10.98517103	1	330	9	6507	0.302114804	0.138121547
'16-30566670-C-T'	0.51338309	1.496316868	0.033844235	10.98517103	1	330	9	6507	0.302114804	0.138121547
'15-51028388-C-T'	0.51338309	1.496316868	0.033844235	10.98517103	1	330	9	6507	0.302114804	0.138121547
'17-76817132-C-T'	0.51338309	1.496316868	0.033844235	10.98517103	1	330	9	6507	0.302114804	0.138121547
'15-49288702-G-T'	0.51338309	1.496316868	0.033844235	10.98517103	1	330	9	6507	0.302114804	0.138121547
'7-151074189-C-T'	0.51338309	1.496316868	0.033844235	10.98517103	1	330	9	6507	0.302114804	0.138121547
'12-131569097-G-A'	0.51338309	1.496316868	0.033844235	10.98517103	1	330	9	6507	0.302114804	0.138121547
'1-22927812-G-A'	0.51338309	1.496316868	0.033844235	10.98517103	1	330	9	6507	0.302114804	0.138121547
'6-30080441-A-G'	0.51338309	1.496316868	0.033844235	10.98517103	1	330	9	6507	0.302114804	0.138121547
'5-72868426-G-A'	0.51338309	1.496316868	0.033844235	10.98517103	1	330	9	6507	0.302114804	0.138121547
'1-36381038-C-G'	0.51338309	1.496316868	0.033844235	10.98517103	1	330	9	6507	0.302114804	0.138121547
'1-53676980-A-C'	0.51338309	1.496316868	0.033844235	10.98517103	1	330	9	6507	0.302114804	0.138121547
'13-46288194-T-C'	0.51338309	1.496316868	0.033844235	10.98517103	1	330	9	6507	0.302114804	0.138121547
'12-83359384-C-T'	0.51338309	1.496316868	0.033844235	10.98517103	1	330	9	6507	0.302114804	0.138121547
'3-171417570-G-A'	0.51341173	0.369240596	0.009054005	2.217850817	1	330	37	6479	0.302114804	0.567833026
'22-50942861-G-A'	0.513468856	1.468530612	0.034130503	10.00448893	1	330	14	6502	0.302114804	0.21485574
'1-43220563-T-C'	0.513470656	0.376399761	0.009242493	2.253596853	1	330	39	6477	0.302114804	0.598526703
'5-133451652-C-T'	0.513472477	0.401137667	0.009850319	2.400754813	1	330	44	6472	0.302114804	0.675260896
'9-33385643-G-A'	0.513481447	0.372608576	0.009144253	2.234114544	1	330	37	6479	0.302114804	0.567833026
'20-58574667-G-A'	0.513521961	1.489323516	0.033893687	10.70429961	1	330	11	6505	0.302114804	0.168815224
'16-4702754-C-T'	0.513521961	1.489323516	0.033893687	10.70429961	1	330	11	6505	0.302114804	0.168815224
'19-3771585-C-T'	0.513521961	1.489323516	0.033893687	10.70429961	1	330	11	6505	0.302114804	0.168815224
'19-2247826-G-T'	0.513521961	1.489323516	0.033893687	10.70429961	1	330	11	6505	0.302114804	0.168815224
'20-17479534-G-A'	0.513562544	0.385183562	0.009466946	2.300483835	1	330	46	6470	0.302114804	0.705954573
'20-37534642-C-A'	0.513568042	0.389390403	0.009571744	2.324969503	1	330	45	6471	0.302114804	0.690607735
'6-33037587-T-G'	0.51359125	0.375658983	0.009225142	2.248697825	1	330	39	6477	0.302114804	0.598526703
'16-70502771-T-A'	0.513614147	0.388152341	0.009541804	2.317144387	1	330	46	6470	0.302114804	0.705954573
'8-32617888-C-G'	0.513646155	0.397207107	0.009761125	2.372591684	1	330	53	6463	0.302114804	0.813382443
'3-40528547-G-A'	0.513654332	0.395429258	0.009717294	2.360746091	1	330	52	6464	0.302114804	0.798035605
'14-33015774-C-A'	0.513658968	0.372629252	0.009147234	2.232677078	1	330	38	6478	0.302114804	0.583179865
'19-19609527-A-G'	0.513672944	1.461142033	0.03417865	9.740792879	1	330	21	6495	0.302114804	0.32228361
'10-91067047-A-G'	0.513674735	0.392685485	0.009651707	2.343371286	1	330	53	6463	0.302114804	0.813382443
'5-13914743-A-T'	0.51368747	1.284364374	0.251291037	4.106513582	3	328	48	6468	0.906344411	0.73664825
'2-143742682-T-C'	0.513690017	0.359544555	0.00879725	2.170011192	1	330	39	6477	0.302114804	0.598526703
'2-230456446-G-A'	0.513733517	1.482791342	0.033929424	10.46938323	1	330	13	6503	0.302114804	0.199508901
'17-80320049-G-A'	0.513733517	1.482791342	0.033929424	10.46938323	1	330	13	6503	0.302114804	0.199508901
'5-35965583-T-A'	0.513761799	0.380205483	0.00934452	2.271115239	1	330	43	6473	0.302114804	0.659914058
'3-124826801-C-T'	0.513812242	0.370237094	0.009085775	2.219358653	1	330	40	6476	0.302114804	0.613873542
'8-42179427-A-C'	0.513813248	0.390466644	0.009602199	2.328890929	1	330	47	6469	0.302114804	0.721301412
'17-66267485-G-C'	0.513813986	1.463649562	0.034128736	9.836176436	1	330	19	6497	0.302114804	0.291589932
'6-36298316-G-A'	0.513823027	0.393152427	0.009667598	2.345102961	1	330	48	6468	0.302114804	0.73664825
'5-102894730-C-T'	0.51383967	0.397757591	0.009777936	2.374109242	1	330	49	6467	0.302114804	0.751995089
'5-140502433-G-C'	0.513845877	0.387160208	0.009520963	2.30907948	1	330	49	6467	0.302114804	0.751995089
'19-19612213-C-T'	0.513847105	0.370012202	0.009080859	2.2180809	1	330	38	6478	0.302114804	0.583179865
'18-59954663-G-A'	0.513847335	0.387980881	0.009541084	2.313774856	1	330	52	6464	0.302114804	0.798035605
'7-151860230-G-C'	0.513852967	0.377060833	0.00926501	2.253593246	1	330	43	6473	0.302114804	0.659914058
'14-93429157-C-T'	0.513862503	0.379264208	0.009320583	2.264857439	1	330	55	6461	0.302114804	0.84407612
'12-94618084-T-C'	0.513862589	0.362238606	0.00887233	2.180917269	1	330	39	6477	0.302114804	0.598526703
'3-27343261-C-T'	0.513862889	0.401120709	0.009854238	2.395614284	1	330	60	6456	0.302114804	0.920810313
'8-42012409-C-T'	0.513863422	1.493594499	0.033798462	10.90496168	1	330	10	6506	0.302114804	0.153468386
'11-9007342-G-A'	0.513868636	0.370853152	0.009103458	2.222052075	1	330	38	6478	0.302114804	0.583179865
'11-48152063-C-G'	0.513881256	1.45515887	0.034215776	9.572188587	1	330	23	6493	0.302114804	0.352977287
'12-55846125-T-C'	0.513885843	0.396430291	0.009747385	2.365065354	1	330	51	6465	0.302114804	0.782688766
'1-12066705-C-T'	0.51390361	1.472041255	0.034020764	10.11400998	1	330	16	6500	0.302114804	0.245549417
'1-111060247-A-G'	0.513927686	1.464305381	0.034103386	9.858969686	1	330	19	6497	0.302114804	0.291589932
'19-6432112-G-A'	0.513946942	0.38968074	0.009583014	2.322437647	1	330	55	6461	0.302114804	0.84407612
'2-242814535-C-G'	0.513985788	0.378876487	0.009313866	2.261964806	1	330	44	6472	0.302114804	0.675260896
'19-42827940-C-T'	0.513993172	0.389911254	0.009591532	2.323744248	1	330	49	6467	0.302114804	0.751995089
'13-103701672-A-G'	0.51408447	0.378062572	0.009292479	2.256370667	1	330	56	6460	0.302114804	0.859422959
'2-84940276-A-G'	0.514109755	0.375871102	0.00923783	2.245128898	1	330	44	6472	0.302114804	0.675260896
'2-85043186-G-A'	0.514109755	0.375871102	0.00923783	2.245128898	1	330	44	6472	0.302114804	0.675260896
'19-46206261-T-C'	0.514120681	0.363036842	0.008898502	2.182859026	1	330	35	6481	0.302114804	0.537139349
'11-62287758-T-A'	0.514135144	1.428700116	0.034504105	8.871576415	1	330	34	6482	0.302114804	0.521792511
'1-205495233-C-T'	0.514138936	0.372997727	0.00916354	2.230381712	1	330	42	6474	0.302114804	0.644567219
'14-64691206-G-A'	0.514141382	0.371999151	0.009137457	2.225405464	1	330	40	6476	0.302114804	0.613873542
'1-167962499-G-T'	0.514154892	0.370069662	0.009086521	2.215763004	1	330	40	6476	0.302114804	0.613873542
'5-52240775-A-G'	0.514157365	0.368805123	0.009053195	2.209650337	1	330	39	6477	0.302114804	0.598526703
'14-58605734-T-C'	0.514176653	0.384515984	0.00946026	2.290877708	1	330	50	6466	0.302114804	0.767341928
'9-107456995-T-A'	0.514177113	0.375743291	0.00923579	2.243947117	1	330	43	6473	0.302114804	0.659914058
'14-24910055-C-T'	0.514181109	0.377986355	0.0092941	2.255563562	1	330	44	6472	0.302114804	0.675260896
'17-48733349-C-T'	0.514194428	0.385085455	0.009472973	2.29351724	1	330	55	6461	0.302114804	0.84407612
'7-102575018-T-A'	0.514195045	0.379041707	0.009321853	2.261074093	1	330	45	6471	0.302114804	0.690607735
'19-41944170-C-T'	0.514221818	0.394592603	0.009709642	2.349933693	1	330	54	6462	0.302114804	0.828729282
'2-163250987-G-A'	0.51422899	0.394045942	0.009694483	2.346041396	1	330	56	6460	0.302114804	0.859422959
'6-31929787-T-C'	0.514230412	1.484802933	0.033836601	10.61808669	1	330	12	6504	0.302114804	0.184162063
'11-124489538-C-T'	0.514230412	1.484802933	0.033836601	10.61808669	1	330	12	6504	0.302114804	0.184162063
'6-132874406-T-C'	0.514230412	1.484802933	0.033836601	10.61808669	1	330	12	6504	0.302114804	0.184162063
'6-132892017-G-A'	0.514230412	1.484802933	0.033836601	10.61808669	1	330	12	6504	0.302114804	0.184162063
'12-77458409-C-A'	0.514239961	0.367326693	0.009015101	2.201924982	1	330	39	6477	0.302114804	0.598526703
'22-38875632-A-G'	0.514249066	0.369410451	0.009069473	2.211588212	1	330	45	6471	0.302114804	0.690607735
'1-207307932-G-A'	0.514249628	0.382662032	0.009414498	2.279914657	1	330	50	6466	0.302114804	0.767341928
'14-95562366-A-C'	0.514254571	1.498146273	0.033694103	11.13178055	1	330	9	6507	0.302114804	0.138121547
'1-206230844-T-C'	0.514254571	1.498146273	0.033694103	11.13178055	1	330	9	6507	0.302114804	0.138121547
'18-43329841-T-C'	0.514256761	0.359752324	0.008809982	2.166614546	1	330	44	6472	0.302114804	0.675260896
'13-30107019-G-A'	0.514305653	0.372781169	0.009160299	2.227878299	1	330	42	6474	0.302114804	0.644567219
'3-151155095-G-A'	0.514351799	0.398714185	0.009807963	2.37435829	1	330	56	6460	0.302114804	0.859422959
'6-32317568-G-A'	0.514352281	0.383827492	0.009445442	2.285322152	1	330	51	6465	0.302114804	0.782688766
'18-21736278-T-A'	0.514429806	1.435186086	0.03437883	9.080459231	1	330	31	6485	0.302114804	0.475751995
'10-127459094-T-C'	0.514431632	1.473615877	0.033930295	10.27925338	1	330	12	6504	0.302114804	0.184162063
'3-20043350-G-C'	0.514431632	1.473615877	0.033930295	10.27925338	1	330	12	6504	0.302114804	0.184162063
'18-9258053-C-T'	0.514446016	0.397841978	0.009789546	2.367775249	1	330	58	6458	0.302114804	0.890116636
'18-2929103-G-A'	0.51444687	1.466650631	0.034004597	10.0379019	1	330	14	6502	0.302114804	0.21485574
'15-41571027-G-A'	0.514465023	1.444797714	0.034254911	9.350648809	1	330	28	6488	0.302114804	0.429711479
'3-40457421-G-A'	0.51448443	0.398432361	0.009805894	2.371487735	1	330	54	6462	0.302114804	0.828729282
'1-173842630-C-A'	0.514492225	0.397161916	0.009773743	2.362818649	1	330	67	6449	0.302114804	1.028238183
'5-140870214-G-A'	0.514519401	1.452205661	0.034158179	9.573039421	1	330	20	6496	0.302114804	0.306936771
'16-58287973-A-T'	0.514524039	0.39063207	0.009618254	2.322683881	1	330	55	6461	0.302114804	0.84407612
'22-33402504-C-A'	0.514527265	0.36476228	0.00895093	2.187738436	1	330	36	6480	0.302114804	0.552486188
'7-122342643-C-T'	0.514535039	1.460124061	0.034065157	9.832505006	1	330	16	6500	0.302114804	0.245549417
'17-61622571-G-A'	0.514557132	1.473015918	0.033916848	10.25100619	1	330	14	6502	0.302114804	0.21485574
'19-20308149-C-G'	0.51457403	0.364597991	0.008945315	2.186215221	1	330	45	6471	0.302114804	0.690607735
'9-139756772-A-G'	0.514576425	0.37595406	0.009246957	2.241486019	1	330	48	6468	0.302114804	0.73664825
'11-1955609-G-A'	0.51458539	1.466821691	0.033979049	10.02499093	1	330	18	6498	0.302114804	0.276243094
'2-237489711-C-T'	0.514589452	0.367392226	0.009021396	2.199371225	1	330	40	6476	0.302114804	0.613873542
'2-27677498-C-A'	0.514590939	0.389475233	0.00958972	2.314971134	1	330	65	6451	0.302114804	0.997544506
'11-83182703-A-G'	0.514601484	0.371900014	0.009140707	2.220885036	1	330	46	6470	0.302114804	0.705954573
'1-193051749-A-G'	0.514620919	1.47275594	0.03391346	10.2830119	1	330	12	6504	0.302114804	0.184162063
'18-55398906-T-G'	0.514625537	0.386949142	0.009526897	2.299957328	1	330	59	6457	0.302114804	0.905463475
'6-135787184-C-T'	0.514655657	0.392019431	0.009654497	2.32963141	1	330	57	6459	0.302114804	0.874769797
'4-114280169-G-A'	0.514680378	0.361842651	0.008873064	2.172982345	1	330	38	6478	0.302114804	0.583179865
'14-95080814-C-T'	0.514731643	0.381855911	0.009399229	2.270602501	1	330	62	6454	0.302114804	0.95150399
'11-76909559-C-T'	0.514777073	0.399694886	0.009841691	2.376632542	1	330	55	6461	0.302114804	0.84407612
'17-56348122-G-A'	0.514785178	0.384612649	0.009472475	2.285644371	1	330	56	6460	0.302114804	0.859422959
'11-65545651-C-T'	0.514798049	1.476678806	0.033840987	10.40376208	1	330	13	6503	0.302114804	0.199508901
'5-94772576-G-A'	0.514823351	0.357175244	0.008747301	2.151189629	1	330	38	6478	0.302114804	0.583179865
'14-53331183-G-A'	0.51483793	0.387673008	0.00955062	2.302438663	1	330	54	6462	0.302114804	0.828729282
'13-27256902-C-G'	0.514842226	0.364683823	0.008952581	2.184805367	1	330	38	6478	0.302114804	0.583179865
'16-87678384-C-A'	0.51485428	0.370985025	0.009120749	2.21442694	1	330	43	6473	0.302114804	0.659914058
'17-46608021-C-T'	0.514876649	0.380356752	0.009363637	2.261374723	1	330	58	6458	0.302114804	0.890116636
'22-28379016-C-T'	0.514883189	0.366289217	0.008995551	2.191766282	1	330	42	6474	0.302114804	0.644567219
'21-44840205-G-A'	0.514886089	1.469426359	0.033910008	10.18947181	1	330	13	6503	0.302114804	0.199508901
'11-14989289-A-G'	0.514886089	1.469426359	0.033910008	10.18947181	1	330	13	6503	0.302114804	0.199508901
'15-34034573-C-G'	0.514890106	1.459881644	0.034015547	9.863910029	1	330	16	6500	0.302114804	0.245549417
'17-60802372-G-A'	0.514894861	0.366953422	0.009013994	2.194873107	1	330	41	6475	0.302114804	0.629220381
'2-241661934-G-A'	0.514907701	0.355429448	0.008700513	2.143050988	1	330	37	6479	0.302114804	0.567833026
'12-93175790-G-A'	0.514925847	0.392376482	0.009668096	2.329066399	1	330	60	6456	0.302114804	0.920810313
'6-31778307-G-A'	0.514949915	0.360979918	0.00885422	2.167285238	1	330	35	6481	0.302114804	0.537139349
'7-107820819-T-C'	0.514962711	0.357522758	0.008758214	2.151590249	1	330	41	6475	0.302114804	0.629220381
'7-48015225-G-A'	0.514966019	1.487505868	0.033703754	10.85065857	1	330	10	6506	0.302114804	0.153468386
'22-46656304-G-A'	0.514979745	0.381157969	0.009386772	2.26488317	1	330	60	6456	0.302114804	0.920810313
'11-614243-C-T'	0.514982048	0.362551294	0.008896654	2.173952272	1	330	39	6477	0.302114804	0.598526703
'8-100874154-G-A'	0.515001305	1.46078688	0.033984869	9.872999438	1	330	18	6498	0.302114804	0.276243094
'21-43771047-T-G'	0.515016119	0.382439359	0.009418802	2.271171108	1	330	60	6456	0.302114804	0.920810313
'16-449067-G-A'	0.515028083	1.464164182	0.033940269	9.963741606	1	330	19	6497	0.302114804	0.291589932
'16-3141560-C-T'	0.515045891	0.3741237	0.009206331	2.228271193	1	330	47	6469	0.302114804	0.721301412
'17-7339820-C-T'	0.515082232	0.367124322	0.009020642	2.194075526	1	330	44	6472	0.302114804	0.675260896
'1-12836250-C-T'	0.515086685	0.395339784	0.009741955	2.34529367	1	330	65	6451	0.302114804	0.997544506
'4-90856091-C-T'	0.515093481	0.356820656	0.008742143	2.14794255	1	330	34	6482	0.302114804	0.521792511
'4-90857129-C-T'	0.515093481	0.356820656	0.008742143	2.14794255	1	330	34	6482	0.302114804	0.521792511
'19-8556034-C-T'	0.515095512	0.382488487	0.009423524	2.271149557	1	330	58	6458	0.302114804	0.890116636
'22-30518166-G-A'	0.515099124	0.367502095	0.009031666	2.195850208	1	330	41	6475	0.302114804	0.629220381
'5-149500514-C-T'	0.515099129	0.380861348	0.009382152	2.262453185	1	330	55	6461	0.302114804	0.84407612
'19-39009954-G-A'	0.515102918	1.472973995	0.03383907	10.33887123	1	330	12	6504	0.302114804	0.184162063
'16-24800822-A-G'	0.515102918	1.472973995	0.03383907	10.33887123	1	330	12	6504	0.302114804	0.184162063
'11-2946317-C-T'	0.515162528	0.365720642	0.008984475	2.186997898	1	330	41	6475	0.302114804	0.629220381
'8-39606935-G-A'	0.51518202	1.438137759	0.03422433	9.204779735	1	330	30	6486	0.302114804	0.460405157
'3-13672866-C-T'	0.515196187	0.367828914	0.009041506	2.196554045	1	330	43	6473	0.302114804	0.659914058
'9-3257122-C-T'	0.51520345	0.396449339	0.009770168	2.350845554	1	330	63	6453	0.302114804	0.966850829
'8-48352954-T-A'	0.515207337	0.399840393	0.009853198	2.372858142	1	330	57	6459	0.302114804	0.874769797
'1-207286409-A-G'	0.515212478	0.369981277	0.009098536	2.206508067	1	330	49	6467	0.302114804	0.751995089
'14-45716332-AAGG-A'	0.515218574	0.37840346	0.009320301	2.248440385	1	330	56	6460	0.302114804	0.859422959
'20-61458135-G-A'	0.515224409	0.371620781	0.009142868	2.214445985	1	330	46	6470	0.302114804	0.705954573
'12-56397802-C-T'	0.515254004	0.371721727	0.009145588	2.214616349	1	330	48	6468	0.302114804	0.73664825
'17-29219708-C-T'	0.515275927	0.374057827	0.009206128	2.225604584	1	330	63	6453	0.302114804	0.966850829
'5-110092412-G-A'	0.515285759	0.369112148	0.009076476	2.201779784	1	330	48	6468	0.302114804	0.73664825
'22-50714320-C-T'	0.51529942	0.368404088	0.009058091	2.19838856	1	330	45	6471	0.302114804	0.690607735
'2-208440072-C-G'	0.515336398	0.382938293	0.009439404	2.271477758	1	330	58	6458	0.302114804	0.890116636
'11-28080557-C-T'	0.515369503	1.476761557	0.033758721	10.50673856	1	330	11	6505	0.302114804	0.168815224
'12-124104074-G-A'	0.515369503	1.476761557	0.033758721	10.50673856	1	330	11	6505	0.302114804	0.168815224
'6-136687478-G-A'	0.515369503	1.476761557	0.033758721	10.50673856	1	330	11	6505	0.302114804	0.168815224
'11-124624616-G-A'	0.515369503	1.476761557	0.033758721	10.50673856	1	330	11	6505	0.302114804	0.168815224
'14-62259561-TA-T'	0.515379747	0.361250898	0.008867091	2.165209241	1	330	37	6479	0.302114804	0.567833026
'1-12726036-C-G'	0.515410805	0.377580497	0.009302155	2.242588726	1	330	54	6462	0.302114804	0.828729282
'2-97531651-G-A'	0.51541437	0.372227361	0.00916165	2.215813047	1	330	47	6469	0.302114804	0.721301412
'16-28884858-C-T'	0.515428545	0.380411179	0.009374122	2.256794551	1	330	62	6454	0.302114804	0.95150399
'19-52217174-C-T'	0.515453675	0.370559855	0.009117866	2.207415456	1	330	47	6469	0.302114804	0.721301412
'4-30725272-C-T'	0.515469754	0.362420473	0.008899952	2.169712637	1	330	39	6477	0.302114804	0.598526703
'3-69230592-T-G'	0.515479486	1.434979505	0.034220646	9.157810458	1	330	28	6488	0.302114804	0.429711479
'7-121513577-C-T'	0.515507483	0.365676859	0.008988276	2.184142459	1	330	41	6475	0.302114804	0.629220381
'2-231944938-A-C'	0.515513038	1.443711676	0.034110151	9.419179066	1	330	21	6495	0.302114804	0.32228361
'2-113832774-C-T'	0.51551684	0.38884929	0.009591533	2.302601377	1	330	61	6455	0.302114804	0.936157152
'19-44932910-C-CT'	0.515529127	0.365524625	0.008984469	2.183268438	1	330	41	6475	0.302114804	0.629220381
'13-52646203-T-C'	0.515544347	0.368500884	0.009064447	2.196938408	1	330	44	6472	0.302114804	0.675260896
'10-71921484-C-T'	0.515567704	0.40080468	0.009882389	2.375141451	1	330	66	6450	0.302114804	1.012891344
'8-139164185-T-C'	0.515595279	0.368472632	0.009064663	2.196463802	1	330	45	6471	0.302114804	0.690607735
'1-167815374-C-T'	0.515610425	0.363458661	0.008927669	2.172801419	1	330	51	6465	0.302114804	0.782688766
'4-8394157-G-A'	0.51564995	1.462857708	0.03386706	10.02554273	1	330	16	6500	0.302114804	0.245549417
'12-662412-G-C'	0.515677277	0.367608787	0.009042642	2.191763178	1	330	44	6472	0.302114804	0.675260896
'12-662695-C-T'	0.515677277	0.367608787	0.009042642	2.191763178	1	330	44	6472	0.302114804	0.675260896
'12-132516656-C-T'	0.515678643	1.466284263	0.033822506	10.12319444	1	330	17	6499	0.302114804	0.260896255
'2-163133396-G-A'	0.515737598	0.366385311	0.009009747	2.185436608	1	330	47	6469	0.302114804	0.721301412
'12-10005935-G-A'	0.515786248	1.468514212	0.0337865	10.2553264	1	330	13	6503	0.302114804	0.199508901
'14-69520928-G-A'	0.515811557	1.455916693	0.033924561	9.843897166	1	330	15	6501	0.302114804	0.230202578
'16-9858518-G-A'	0.515820739	1.483238586	0.033623962	10.80397461	1	330	10	6506	0.302114804	0.153468386
'20-25228984-C-G'	0.515822567	0.359824949	0.008834022	2.155670477	1	330	37	6479	0.302114804	0.567833026
'11-31447864-A-G'	0.51583015	1.459533017	0.033879259	9.951181782	1	330	16	6500	0.302114804	0.245549417
'6-4069133-T-A'	0.51587608	1.474281201	0.033708067	10.44981692	1	330	12	6504	0.302114804	0.184162063
'8-20054928-G-A'	0.515906463	1.42548873	0.034274784	8.933882878	1	330	31	6485	0.302114804	0.475751995
'19-6501386-C-T'	0.515931535	0.364853536	0.008971345	2.176980919	1	330	44	6472	0.302114804	0.675260896
'2-28627174-C-T'	0.515932904	1.435160352	0.034149505	9.201366983	1	330	25	6491	0.302114804	0.383670964
'11-55861234-A-G'	0.515942412	0.366598128	0.009018921	2.184933868	1	330	44	6472	0.302114804	0.675260896
'7-44096439-T-G'	0.51595053	0.379725367	0.009365883	2.248817359	1	330	61	6455	0.302114804	0.936157152
'12-49427108-G-A'	0.515960506	1.476464937	0.03367252	10.53871363	1	330	12	6504	0.302114804	0.184162063
'14-58605156-G-A'	0.515976594	1.424347832	0.034277616	8.903036497	1	330	31	6485	0.302114804	0.475751995
'2-227662015-G-A'	0.51599549	1.465173657	0.03379208	10.16491535	1	330	13	6503	0.302114804	0.199508901
'8-113702191-C-T'	0.5160282	0.365530023	0.008989872	2.179077151	1	330	56	6460	0.302114804	0.859422959
'5-112128202-A-G'	0.516036967	0.364637701	0.008966358	2.175066367	1	330	48	6468	0.302114804	0.73664825
'17-33331456-G-A'	0.516062057	0.367605705	0.009047138	2.18852823	1	330	52	6464	0.302114804	0.798035605
'1-979556-G-A'	0.516065132	0.380630456	0.009391043	2.252499235	1	330	65	6451	0.302114804	0.997544506
'15-89417149-C-T'	0.516084342	0.394873991	0.009750274	2.332434882	1	330	67	6449	0.302114804	1.028238183
'2-233345474-C-A'	0.516087351	0.365996159	0.009004589	2.181024094	1	330	45	6471	0.302114804	0.690607735
'8-103851977-C-T'	0.516094518	0.363984512	0.008950194	2.17182832	1	330	44	6472	0.302114804	0.675260896
'3-129297243-G-A'	0.516116916	0.366274067	0.009012132	2.18198414	1	330	48	6468	0.302114804	0.73664825
'1-1469440-C-T'	0.51611835	0.393350063	0.009712435	2.322729284	1	330	71	6445	0.302114804	1.089625537
'9-101824569-C-G'	0.516147064	1.487412696	0.033532894	11.01172184	1	330	9	6507	0.302114804	0.138121547
'1-155228742-C-T'	0.516147064	1.487412696	0.033532894	11.01172184	1	330	9	6507	0.302114804	0.138121547
'1-10529326-A-G'	0.516151227	0.359330286	0.008824279	2.150988636	1	330	40	6476	0.302114804	0.613873542
'2-101624526-A-G'	0.516170201	0.353735716	0.008668978	2.126825383	1	330	45	6471	0.302114804	0.690607735
'14-91007828-C-T'	0.516172626	1.47013082	0.033707529	10.31605465	1	330	14	6502	0.302114804	0.21485574
'3-4735398-G-T'	0.516172626	1.47013082	0.033707529	10.31605465	1	330	14	6502	0.302114804	0.21485574
'5-149677803-G-A'	0.516176142	0.375128571	0.009249249	2.223620343	1	330	56	6460	0.302114804	0.859422959
'7-148080898-G-A'	0.516190181	0.377563264	0.009311641	2.235338829	1	330	65	6451	0.302114804	0.997544506
'19-41497272-AGC-TGT'	0.516196061	0.370698428	0.009131948	2.20197511	1	330	55	6461	0.302114804	0.84407612
'6-52131452-G-A'	0.516196877	1.480530693	0.033593496	10.70486786	1	330	12	6504	0.302114804	0.184162063
'4-122831394-C-T'	0.516217925	0.382231298	0.009434881	2.259562665	1	330	67	6449	0.302114804	1.028238183
'7-128851867-C-T'	0.516254913	0.398007869	0.009828056	2.349727141	1	330	72	6444	0.302114804	1.104972376
'X-149681090-A-C'	0.516260207	0.361993044	0.008898453	2.161816934	1	330	41	6475	0.302114804	0.629220381
'17-40997461-G-A'	0.516331519	0.381137542	0.00940704	2.252514565	1	330	68	6448	0.302114804	1.043585021
'8-61769418-A-C'	0.516368114	0.363043767	0.008928106	2.165512997	1	330	44	6472	0.302114804	0.675260896
'5-134346173-C-T'	0.516406076	0.360033545	0.008846779	2.152137186	1	330	41	6475	0.302114804	0.629220381
'4-140188013-C-T'	0.516421258	1.475233562	0.033621694	10.58554124	1	330	11	6505	0.302114804	0.168815224
'22-41617250-C-G'	0.516421258	1.475233562	0.033621694	10.58554124	1	330	11	6505	0.302114804	0.168815224
'2-234591411-C-A'	0.516447024	0.358407355	0.008802589	2.144816525	1	330	39	6477	0.302114804	0.598526703
'11-43923096-C-T'	0.516456346	0.370999155	0.009143661	2.201267011	1	330	54	6462	0.302114804	0.828729282
'11-33596277-G-A'	0.516501227	0.394702036	0.00975256	2.326959163	1	330	74	6442	0.302114804	1.135666053
'5-167849049-A-G'	0.516505067	1.462099939	0.033747213	10.07611023	1	330	17	6499	0.302114804	0.260896255
'1-204518457-A-C'	0.516523101	0.367919475	0.009062216	2.186370323	1	330	50	6466	0.302114804	0.767341928
'19-53643815-G-A'	0.516570019	0.356519297	0.00875194	2.135863257	1	330	39	6477	0.302114804	0.598526703
'17-78346840-G-A'	0.516593883	0.360296646	0.008856302	2.151870659	1	330	41	6475	0.302114804	0.629220381
'5-41149448-C-T'	0.516612163	1.458506174	0.033777463	10.02660955	1	330	13	6503	0.302114804	0.199508901
'10-43288009-A-G'	0.516612163	1.458506174	0.033777463	10.02660955	1	330	13	6503	0.302114804	0.199508901
'19-50949294-G-A'	0.516679674	1.45200107	0.033840959	9.81296863	1	330	15	6501	0.302114804	0.230202578
'12-95656704-C-T'	0.51668884	1.479065582	0.033541807	10.76419258	1	330	10	6506	0.302114804	0.153468386
'22-30803123-A-G'	0.51668884	1.479065582	0.033541807	10.76419258	1	330	10	6506	0.302114804	0.153468386
'1-85029068-G-A'	0.51668884	1.479065582	0.033541807	10.76419258	1	330	10	6506	0.302114804	0.153468386
'6-11185863-G-A'	0.516688857	1.435297755	0.034033866	9.274205775	1	330	30	6486	0.302114804	0.460405157
'9-125438287-C-T'	0.516693895	0.364322511	0.008967277	2.16871925	1	330	47	6469	0.302114804	0.721301412
'14-23353896-G-A'	0.516762148	0.361359719	0.008887521	2.155224598	1	330	43	6473	0.302114804	0.659914058
'2-171713587-T-C'	0.51681977	1.445898888	0.03389077	9.630620309	1	330	17	6499	0.302114804	0.260896255
'17-7496382-C-T'	0.516831188	0.358489357	0.008809855	2.142383369	1	330	40	6476	0.302114804	0.613873542
'14-77236338-G-A'	0.516845613	1.472431246	0.033586941	10.50819826	1	330	12	6504	0.302114804	0.184162063
'3-42599171-C-T'	0.516846422	0.369901159	0.009117928	2.192576067	1	330	62	6454	0.302114804	0.95150399
'6-10984101-C-T'	0.516853177	0.366403278	0.009025456	2.176768877	1	330	52	6464	0.302114804	0.798035605
'15-65988709-C-T'	0.516856998	1.4611427	0.033710285	10.12896965	1	330	13	6503	0.302114804	0.199508901
'22-41566434-A-C'	0.516862761	1.45341329	0.033794211	9.846790958	1	330	18	6498	0.302114804	0.276243094
'21-37618626-G-T'	0.516898973	1.468087969	0.033627765	10.37452122	1	330	12	6504	0.302114804	0.184162063
'17-26919894-C-T'	0.516990416	0.350342248	0.008584296	2.107272838	1	330	43	6473	0.302114804	0.659914058
'6-42236236-T-C'	0.51700598	1.483153249	0.033452755	10.96584147	1	330	9	6507	0.302114804	0.138121547
'4-78669490-C-T'	0.51700598	1.483153249	0.033452755	10.96584147	1	330	9	6507	0.302114804	0.138121547
'18-19359474-T-C'	0.51700598	1.483153249	0.033452755	10.96584147	1	330	9	6507	0.302114804	0.138121547
'17-80789086-C-T'	0.51700598	1.483153249	0.033452755	10.96584147	1	330	9	6507	0.302114804	0.138121547
'8-145278101-G-A'	0.51700598	1.483153249	0.033452755	10.96584147	1	330	9	6507	0.302114804	0.138121547
'14-21861747-C-T'	0.51700598	1.483153249	0.033452755	10.96584147	1	330	9	6507	0.302114804	0.138121547
'1-46810729-C-A'	0.51700598	1.483153249	0.033452755	10.96584147	1	330	9	6507	0.302114804	0.138121547
'2-31562482-G-T'	0.51700598	1.483153249	0.033452755	10.96584147	1	330	9	6507	0.302114804	0.138121547
'20-60898891-C-T'	0.517032136	0.355874579	0.008739934	2.129871594	1	330	39	6477	0.302114804	0.598526703
'1-47571862-C-G'	0.517034964	0.365710184	0.009009525	2.172311589	1	330	51	6465	0.302114804	0.782688766
'9-135977123-G-A'	0.517074664	1.466225891	0.03361856	10.29312982	1	330	14	6502	0.302114804	0.21485574
'12-95927666-T-G'	0.517103589	0.362508191	0.00892336	2.157671948	1	330	46	6470	0.302114804	0.705954573
'11-59283146-G-C'	0.51710683	0.346813039	0.008487215	2.092619552	1	330	37	6479	0.302114804	0.567833026
'9-2191370-G-C'	0.517143124	1.455470295	0.033727078	9.924887612	1	330	17	6499	0.302114804	0.260896255
'12-52992743-C-T'	0.517167497	1.476431121	0.033496585	10.69083757	1	330	11	6505	0.302114804	0.168815224
'9-20929480-A-G'	0.517182255	1.463473147	0.033638909	10.26422477	1	330	12	6504	0.302114804	0.184162063
'1-161697077-A-T'	0.517186936	0.349713739	0.008569105	2.103449627	1	330	40	6476	0.302114804	0.613873542
'9-128305390-C-T'	0.517209839	1.421595528	0.034125826	8.935322919	1	330	30	6486	0.302114804	0.460405157
'2-165584627-C-T'	0.517331863	0.34912576	0.008554441	2.100165301	1	330	39	6477	0.302114804	0.598526703
'3-142840518-G-T'	0.51733285	0.365857209	0.009017421	2.170641016	1	330	55	6461	0.302114804	0.84407612
'7-24892221-T-C'	0.517350082	0.352369198	0.008644952	2.112932158	1	330	44	6472	0.302114804	0.675260896
'1-22973910-C-T'	0.51737603	1.460421237	0.033636553	10.11180608	1	330	16	6500	0.302114804	0.245549417
'15-40655980-C-T'	0.517384474	1.466937366	0.033571788	10.41750516	1	330	11	6505	0.302114804	0.168815224
'X-65423236-G-A'	0.517411885	1.443044617	0.033834813	9.587871805	1	330	23	6493	0.302114804	0.352977287
'7-72891589-G-A'	0.517463521	0.355087501	0.008723826	2.123629451	1	330	39	6477	0.302114804	0.598526703
'2-152417767-C-A'	0.517495647	0.359411314	0.008841952	2.141085863	1	330	59	6457	0.302114804	0.905463475
'12-101779837-G-A'	0.517496204	0.360780225	0.008881075	2.147230744	1	330	46	6470	0.302114804	0.705954573
'10-88485931-C-T'	0.51752063	0.358280175	0.008812529	2.136426207	1	330	43	6473	0.302114804	0.659914058
'19-50215114-G-A'	0.517522968	0.360402653	0.008871112	2.145429893	1	330	45	6471	0.302114804	0.690607735
'3-127398955-G-A'	0.517532666	1.445256738	0.033790707	9.669623999	1	330	19	6497	0.302114804	0.291589932
'15-83544085-G-A'	0.517547603	1.468028599	0.03353116	10.42490388	1	330	13	6503	0.302114804	0.199508901
'16-11864756-T-C'	0.51755969	0.364462172	0.00898285	2.162764791	1	330	52	6464	0.302114804	0.798035605
'19-48254334-C-T'	0.517635999	1.446335411	0.033760302	9.694206888	1	330	19	6497	0.302114804	0.291589932
'1-160811374-C-G'	0.517654802	0.353361775	0.008677611	2.115137963	1	330	39	6477	0.302114804	0.598526703
'17-27910537-G-A'	0.517674939	1.454191376	0.033666934	9.973173147	1	330	15	6501	0.302114804	0.230202578
'16-89986614-C-T'	0.517731845	1.457196471	0.033626128	10.09835441	1	330	13	6503	0.302114804	0.199508901
'5-40843550-A-G'	0.517731966	1.423031213	0.034029637	9.025492567	1	330	29	6487	0.302114804	0.445058318
'17-72945345-G-A'	0.517751855	1.456050258	0.033636709	10.061607	1	330	14	6502	0.302114804	0.21485574
'11-55587391-T-A'	0.517763915	0.358812671	0.008829951	2.1368301	1	330	47	6469	0.302114804	0.721301412
'11-1258377-G-A'	0.517770272	1.464255137	0.033543267	10.36061601	1	330	11	6505	0.302114804	0.168815224
'11-62751852-G-A'	0.517770272	1.464255137	0.033543267	10.36061601	1	330	11	6505	0.302114804	0.168815224
'10-11330508-G-A'	0.517825211	1.438437243	0.033828025	9.489011166	1	330	26	6490	0.302114804	0.399017802
'1-55566629-A-G'	0.517860188	1.463030232	0.033545608	10.34272194	1	330	11	6505	0.302114804	0.168815224
'14-57858203-G-A'	0.517860188	1.463030232	0.033545608	10.34272194	1	330	11	6505	0.302114804	0.168815224
'3-127379708-C-T'	0.517867418	0.362681957	0.008937906	2.152642991	1	330	55	6461	0.302114804	0.84407612
'2-44102302-G-A'	0.517890497	0.363400811	0.008958016	2.155613372	1	330	53	6463	0.302114804	0.813382443
'2-165600310-A-C'	0.517904212	1.456292278	0.033612526	10.0973137	1	330	13	6503	0.302114804	0.199508901
'7-100866015-C-T'	0.517912788	1.459288058	0.033577618	10.19791505	1	330	13	6503	0.302114804	0.199508901
'5-43245944-G-A'	0.517923853	1.456888865	0.033600386	10.09319994	1	330	15	6501	0.302114804	0.230202578
'4-6925654-C-G'	0.517929602	0.359609784	0.008854285	2.1390279	1	330	47	6469	0.302114804	0.721301412
'10-85974026-G-A'	0.517998874	1.466270443	0.033491119	10.48902493	1	330	10	6506	0.302114804	0.153468386
'6-64395702-C-T'	0.517998874	1.466270443	0.033491119	10.48902493	1	330	10	6506	0.302114804	0.153468386
'17-61902072-G-A'	0.517998874	1.466270443	0.033491119	10.48902493	1	330	10	6506	0.302114804	0.153468386
'2-179429612-A-G'	0.518020541	1.449975292	0.033665997	9.889116106	1	330	15	6501	0.302114804	0.230202578
'20-1961159-T-A'	0.518028277	1.229771628	0.474706568	2.685268572	7	324	93	6423	2.114803625	1.427255985
'2-74327553-G-A'	0.518047915	1.459463056	0.033556694	10.22943092	1	330	12	6504	0.302114804	0.184162063
'7-141364841-C-A'	0.518056397	1.467834247	0.033461394	10.50897284	1	330	11	6505	0.302114804	0.168815224
'9-131094512-G-C'	0.518072213	0.347530738	0.008518004	2.088946164	1	330	44	6472	0.302114804	0.675260896
'5-16671591-G-A'	0.518076222	0.35671399	0.008776196	2.125917654	1	330	43	6473	0.302114804	0.659914058
'12-57926586-A-G'	0.5181274	1.446551483	0.033687318	9.768705499	1	330	17	6499	0.302114804	0.260896255
'19-55494802-C-T'	0.51814582	1.460324741	0.033529115	10.2332582	1	330	14	6502	0.302114804	0.21485574
'20-3285145-C-T'	0.518169137	1.453083787	0.033608887	10.01007974	1	330	14	6502	0.302114804	0.21485574
'X-129518716-G-C'	0.518219404	1.442248728	0.033727184	9.671796583	1	330	16	6500	0.302114804	0.245549417
'17-19284735-C-T'	0.518222112	0.353469637	0.00868746	2.111636596	1	330	41	6475	0.302114804	0.629220381
'1-1323393-C-T'	0.518225256	0.344348582	0.008430187	2.075808785	1	330	38	6478	0.302114804	0.583179865
'10-104183584-C-T'	0.518241194	1.462854157	0.033491476	10.37801184	1	330	11	6505	0.302114804	0.168815224
'19-59061392-C-T'	0.518241194	1.462854157	0.033491476	10.37801184	1	330	11	6505	0.302114804	0.168815224
'5-140236189-G-C'	0.518241194	1.462854157	0.033491476	10.37801184	1	330	11	6505	0.302114804	0.168815224
'19-41092767-C-G'	0.518241194	1.462854157	0.033491476	10.37801184	1	330	11	6505	0.302114804	0.168815224
'14-77745201-C-T'	0.518241194	1.462854157	0.033491476	10.37801184	1	330	11	6505	0.302114804	0.168815224
'17-6330216-C-T'	0.518241194	1.462854157	0.033491476	10.37801184	1	330	11	6505	0.302114804	0.168815224
'3-129267892-G-A'	0.518483959	1.466475284	0.033416988	10.54522331	1	330	10	6506	0.302114804	0.153468386
'16-50261806-TGGG-T'	0.518483959	1.466475284	0.033416988	10.54522331	1	330	10	6506	0.302114804	0.153468386
'9-107646756-G-A'	0.518483959	1.466475284	0.033416988	10.54522331	1	330	10	6506	0.302114804	0.153468386
'16-3433119-G-A'	0.518483959	1.466475284	0.033416988	10.54522331	1	330	10	6506	0.302114804	0.153468386
'7-48352801-C-G'	0.518483959	1.466475284	0.033416988	10.54522331	1	330	10	6506	0.302114804	0.153468386
'6-2693049-G-C'	0.518483959	1.466475284	0.033416988	10.54522331	1	330	10	6506	0.302114804	0.153468386
'3-17202707-G-A'	0.518483959	1.466475284	0.033416988	10.54522331	1	330	10	6506	0.302114804	0.153468386
'5-157214820-A-G'	0.518483959	1.466475284	0.033416988	10.54522331	1	330	10	6506	0.302114804	0.153468386
'3-3072619-T-G'	0.518483959	1.466475284	0.033416988	10.54522331	1	330	10	6506	0.302114804	0.153468386
'21-43795896-C-T'	0.518483959	1.466475284	0.033416988	10.54522331	1	330	10	6506	0.302114804	0.153468386
'15-45353413-C-G'	0.518483959	1.466475284	0.033416988	10.54522331	1	330	10	6506	0.302114804	0.153468386
'11-4869582-A-C'	0.518483959	1.466475284	0.033416988	10.54522331	1	330	10	6506	0.302114804	0.153468386
'5-163300-C-T'	0.518483959	1.466475284	0.033416988	10.54522331	1	330	10	6506	0.302114804	0.153468386
'2-73868279-C-A'	0.518483959	1.466475284	0.033416988	10.54522331	1	330	10	6506	0.302114804	0.153468386
'1-75086463-C-G'	0.518483959	1.466475284	0.033416988	10.54522331	1	330	10	6506	0.302114804	0.153468386
'11-62284792-C-T'	0.518538307	0.353537747	0.008692421	2.1095633	1	330	48	6468	0.302114804	0.73664825
'18-346545-C-T'	0.518574989	0.365173098	0.009013613	2.15777955	1	330	68	6448	0.302114804	1.043585021
'7-151884369-G-C'	0.51858711	1.445651013	0.033630796	9.795732868	1	330	17	6499	0.302114804	0.260896255
'21-33723126-G-C'	0.518589316	0.352589463	0.008667171	2.105567476	1	330	42	6474	0.302114804	0.644567219
'3-14745988-A-G'	0.518614928	1.459951867	0.033466565	10.29779489	1	330	12	6504	0.302114804	0.184162063
'6-152722368-A-G'	0.518614928	1.459951867	0.033466565	10.29779489	1	330	12	6504	0.302114804	0.184162063
'8-41469750-G-A'	0.518614928	1.459951867	0.033466565	10.29779489	1	330	12	6504	0.302114804	0.184162063
'6-151687197-G-A'	0.518614928	1.459951867	0.033466565	10.29779489	1	330	12	6504	0.302114804	0.184162063
'15-89382053-G-A'	0.518614928	1.459951867	0.033466565	10.29779489	1	330	12	6504	0.302114804	0.184162063
'6-41904324-C-G'	0.518633925	0.354783121	0.008728943	2.114029401	1	330	47	6469	0.302114804	0.721301412
'9-138670290-A-G'	0.518645018	0.36051188	0.008888309	2.137610081	1	330	53	6463	0.302114804	0.813382443
'5-94024235-G-C'	0.518692055	1.419708434	0.033927394	9.020775729	1	330	29	6487	0.302114804	0.445058318
'15-59064420-C-T'	0.518694538	0.360143418	0.008877849	2.135512108	1	330	60	6456	0.302114804	0.920810313
'8-10466937-C-T'	0.518736025	1.423365582	0.033874227	9.123198425	1	330	25	6491	0.302114804	0.383670964
'1-11894592-G-A'	0.51873944	0.360872737	0.008899147	2.138366294	1	330	56	6460	0.302114804	0.859422959
'16-19641142-G-A'	0.518743674	0.357754218	0.008812839	2.125333628	1	330	52	6464	0.302114804	0.798035605
'8-123966052-A-G'	0.518780189	1.421674314	0.033886536	9.066061664	1	330	28	6488	0.302114804	0.429711479
'9-139701301-G-T'	0.518791899	0.354243606	0.008716089	2.110822912	1	330	43	6473	0.302114804	0.659914058
'9-132982006-C-T'	0.518807078	1.439595551	0.03366854	9.624195017	1	330	23	6493	0.302114804	0.352977287
'5-149771561-G-A'	0.518817892	1.453842134	0.033502755	10.08927011	1	330	14	6502	0.302114804	0.21485574
'3-19574957-A-C'	0.518835961	1.444701391	0.033603627	9.782261083	1	330	17	6499	0.302114804	0.260896255
'18-76856627-G-C'	0.518859796	0.360466639	0.008889029	2.135691159	1	330	60	6456	0.302114804	0.920810313
'9-125437792-C-T'	0.518911924	1.463731058	0.033381605	10.46851766	1	330	11	6505	0.302114804	0.168815224
'17-39135066-C-T'	0.518911924	1.463731058	0.033381605	10.46851766	1	330	11	6505	0.302114804	0.168815224
'9-100077004-C-T'	0.518911924	1.463731058	0.033381605	10.46851766	1	330	11	6505	0.302114804	0.168815224
'3-53781440-G-A'	0.518971173	1.446151278	0.033569825	9.871462032	1	330	14	6502	0.302114804	0.21485574
'2-211444452-T-C'	0.519029594	0.349854236	0.008595464	2.091825941	1	330	40	6476	0.302114804	0.613873542
'15-43021505-C-T'	0.519036437	1.443996163	0.033582221	9.78014463	1	330	17	6499	0.302114804	0.260896255
'1-38058407-C-T'	0.519044515	1.452065594	0.033490966	10.06513136	1	330	14	6502	0.302114804	0.21485574
'14-72943527-A-G'	0.519044515	1.452065594	0.033490966	10.06513136	1	330	14	6502	0.302114804	0.21485574
'3-182553920-A-G'	0.5190929	1.448118799	0.033525437	9.912880178	1	330	16	6500	0.302114804	0.245549417
'8-37689071-G-A'	0.519181318	0.354502475	0.008727762	2.109098299	1	330	47	6469	0.302114804	0.721301412
'1-100327853-A-G'	0.519258162	1.467755204	0.033287637	10.6605658	1	330	10	6506	0.302114804	0.153468386
'15-41853402-G-C'	0.519258162	1.467755204	0.033287637	10.6605658	1	330	10	6506	0.302114804	0.153468386
'1-22155493-G-A'	0.519300374	1.45560137	0.033413813	10.21615413	1	330	13	6503	0.302114804	0.199508901
'3-49680130-G-A'	0.519304631	0.352323856	0.008667968	2.099581535	1	330	45	6471	0.302114804	0.690607735
'X-2951253-G-A'	0.519308801	1.431964529	0.033682224	9.419316571	1	330	24	6492	0.302114804	0.368324125
'18-29225387-G-A'	0.519336629	0.353686459	0.008706419	2.104703951	1	330	48	6468	0.302114804	0.73664825
'10-135099030-C-T'	0.519351243	0.351303461	0.008640065	2.095312412	1	330	43	6473	0.302114804	0.659914058
'12-66838406-T-C'	0.519470505	1.4614902	0.033321333	10.42172962	1	330	12	6504	0.302114804	0.184162063
'12-10959416-C-A'	0.519517346	0.364863125	0.009019557	2.149667555	1	330	69	6447	0.302114804	1.05893186
'12-85674230-G-T'	0.519530236	0.360314456	0.00889248	2.130009038	1	330	67	6449	0.302114804	1.028238183
'2-166535588-G-A'	0.5196055	1.459367972	0.033327554	10.38555226	1	330	12	6504	0.302114804	0.184162063
'3-73111401-C-G'	0.519618254	1.445271285	0.03348413	9.900281034	1	330	17	6499	0.302114804	0.260896255
'11-19077223-A-G'	0.519630715	0.347278137	0.00852802	2.077630235	1	330	48	6468	0.302114804	0.73664825
'6-44140041-G-T'	0.519712037	1.443640644	0.033484711	9.822800366	1	330	17	6499	0.302114804	0.260896255
'10-116057027-C-T'	0.519777958	0.35352413	0.0087072	2.101036788	1	330	49	6467	0.302114804	0.751995089
'3-38307656-G-A'	0.519790644	0.345038008	0.008466574	2.068244135	1	330	49	6467	0.302114804	0.751995089
'19-4053974-G-A'	0.519833625	1.442271341	0.033487957	9.840017481	1	330	14	6502	0.302114804	0.21485574
'1-169822088-G-C'	0.519833625	1.442271341	0.033487957	9.840017481	1	330	14	6502	0.302114804	0.21485574
'19-50812342-C-T'	0.519835334	1.412565111	0.033847225	8.929165714	1	330	31	6485	0.302114804	0.475751995
'6-42935188-C-T'	0.51983719	0.352628545	0.008683008	2.097175284	1	330	47	6469	0.302114804	0.721301412
'9-130289585-C-T'	0.519897264	0.352875353	0.008690739	2.0977574	1	330	47	6469	0.302114804	0.721301412
'1-38155287-C-T'	0.519902911	1.448113814	0.033410192	10.0305834	1	330	14	6502	0.302114804	0.21485574
'15-65041232-C-T'	0.51990923	0.349882633	0.008606477	2.086073526	1	330	43	6473	0.302114804	0.659914058
'1-43913909-G-A'	0.519943256	1.452644607	0.033353068	10.18847182	1	330	14	6502	0.302114804	0.21485574
'2-202357935-A-T'	0.519947578	0.348257513	0.008561113	2.079657702	1	330	40	6476	0.302114804	0.613873542
'8-38965324-G-A'	0.520005053	1.411432108	0.033834798	8.903687108	1	330	30	6486	0.302114804	0.460405157
'7-102106462-C-T'	0.520009047	1.432352437	0.033577509	9.528501366	1	330	21	6495	0.302114804	0.32228361
'4-945042-A-C'	0.520065283	1.451616161	0.033346448	10.16380854	1	330	14	6502	0.302114804	0.21485574
'10-7759650-G-A'	0.520104506	0.354855701	0.008748284	2.104009583	1	330	56	6460	0.302114804	0.859422959
'2-31154990-G-C'	0.520161242	0.351681891	0.008660374	2.091354144	1	330	52	6464	0.302114804	0.798035605
'3-111812214-A-G'	0.520195978	0.352599566	0.008686323	2.09460872	1	330	49	6467	0.302114804	0.751995089
'11-40137835-T-G'	0.520198335	0.354991007	0.008753767	2.10401221	1	330	54	6462	0.302114804	0.828729282
'8-141381250-G-A'	0.520202246	1.445372489	0.03339448	9.944604493	1	330	16	6500	0.302114804	0.245549417
'1-245850349-C-G'	0.520239672	1.419518505	0.033697485	9.153128974	1	330	27	6489	0.302114804	0.414364641
'9-135374906-G-A'	0.520270526	0.352900814	0.008695113	2.095159412	1	330	55	6461	0.302114804	0.84407612
'16-70697927-C-G'	0.520292156	1.44493709	0.0333917	9.990074858	1	330	13	6503	0.302114804	0.199508901
'14-75412948-C-T'	0.520292156	1.44493709	0.0333917	9.990074858	1	330	13	6503	0.302114804	0.199508901
'11-126141370-A-C'	0.520360996	0.349934227	0.008612817	2.08319741	1	330	50	6466	0.302114804	0.767341928
'19-1055907-CT-C'	0.520414546	1.441133831	0.033414657	9.848439806	1	330	17	6499	0.302114804	0.260896255
'11-71153322-G-A'	0.520504515	0.349058958	0.008589993	2.078994637	1	330	44	6472	0.302114804	0.675260896
'2-160076262-A-G'	0.520515106	1.448297788	0.033321321	10.13445116	1	330	12	6504	0.302114804	0.184162063
'11-76814080-C-A'	0.520515106	1.448297788	0.033321321	10.13445116	1	330	12	6504	0.302114804	0.184162063
'7-41739628-T-C'	0.520515106	1.448297788	0.033321321	10.13445116	1	330	12	6504	0.302114804	0.184162063
'12-122670741-C-T'	0.520515106	1.448297788	0.033321321	10.13445116	1	330	12	6504	0.302114804	0.184162063
'11-61026652-G-T'	0.520528433	0.350455615	0.008629573	2.084085938	1	330	48	6468	0.302114804	0.73664825
'11-111953203-A-G'	0.520592207	1.45716287	0.03321394	10.48288846	1	330	10	6506	0.302114804	0.153468386
'12-130015620-C-G'	0.520607728	1.434074244	0.033461928	9.591352059	1	330	21	6495	0.302114804	0.32228361
'4-41648767-G-A'	0.520612344	0.336746259	0.00823912	2.033418771	1	330	34	6482	0.302114804	0.521792511
'11-64332779-G-T'	0.520614808	0.350585662	0.008634312	2.084032193	1	330	48	6468	0.302114804	0.73664825
'14-50626657-C-T'	0.520633392	0.351320642	0.008655393	2.086728152	1	330	49	6467	0.302114804	0.751995089
'10-129904087-A-G'	0.520675847	0.350282625	0.008626617	2.082501215	1	330	48	6468	0.302114804	0.73664825
'2-179645962-C-G'	0.520699267	0.349735304	0.008611382	2.080267945	1	330	46	6470	0.302114804	0.705954573
'10-125805315-G-A'	0.520703192	0.352731063	0.008696151	2.091717147	1	330	53	6463	0.302114804	0.813382443
'11-6023762-C-T'	0.52071332	0.350511885	0.008633559	2.083128906	1	330	47	6469	0.302114804	0.721301412
'11-4674343-G-A'	0.52085268	0.355114029	0.008763077	2.099582217	1	330	67	6449	0.302114804	1.028238183
'5-73048875-A-G'	0.520876218	1.420441028	0.033592571	9.24820415	1	330	21	6495	0.302114804	0.32228361
'2-58313555-G-A'	0.520877884	1.428539535	0.0334928	9.483999836	1	330	20	6496	0.302114804	0.306936771
'2-141274504-G-A'	0.520951665	1.406787247	0.033751047	8.849773532	1	330	30	6486	0.302114804	0.460405157
'22-38119197-G-A'	0.520972253	1.400719854	0.033828609	8.697807278	1	330	37	6479	0.302114804	0.567833026
'8-17500162-T-A'	0.520991964	0.340209159	0.008341708	2.043197201	1	330	45	6471	0.302114804	0.690607735
'14-65220342-G-A'	0.521012411	1.447635752	0.033253809	10.14365659	1	330	13	6503	0.302114804	0.199508901
'20-2776527-G-A'	0.521045446	0.345925968	0.008506896	2.063762868	1	330	42	6474	0.302114804	0.644567219
'7-4304983-A-T'	0.521059374	1.441373407	0.033318209	9.940204964	1	330	14	6502	0.302114804	0.21485574
'17-42828484-T-A'	0.521179963	0.3449986	0.008481577	2.059443526	1	330	43	6473	0.302114804	0.659914058
'6-20490428-G-A'	0.521222478	0.352849301	0.008703942	2.088340607	1	330	65	6451	0.302114804	0.997544506
'16-89348801-G-A'	0.521224557	0.340477794	0.008352046	2.042778159	1	330	41	6475	0.302114804	0.629220381
'1-38323142-G-T'	0.521224764	0.339740595	0.008330722	2.040122577	1	330	42	6474	0.302114804	0.644567219
'3-49293845-A-G'	0.521236755	1.429153415	0.033434441	9.556037075	1	330	18	6498	0.302114804	0.276243094
'10-16975119-T-C'	0.521273267	1.449869896	0.033194975	10.29332455	1	330	11	6505	0.302114804	0.168815224
'5-155102-G-A'	0.521303264	1.428965087	0.033425617	9.544358445	1	330	18	6498	0.302114804	0.276243094
'16-19195010-C-T'	0.521313255	0.343291972	0.008433219	2.052203167	1	330	49	6467	0.302114804	0.751995089
'9-100962566-G-A'	0.521316651	0.350557515	0.008641594	2.079255712	1	330	54	6462	0.302114804	0.828729282
'22-32110129-T-A'	0.521319515	1.411911211	0.033632842	9.040045159	1	330	28	6488	0.302114804	0.429711479
'8-144620660-G-A'	0.521329229	0.347602807	0.008558169	2.068201841	1	330	44	6472	0.302114804	0.675260896
'7-42949773-C-T'	0.521338147	0.344149443	0.008459157	2.055389162	1	330	42	6474	0.302114804	0.644567219
'2-170089934-C-T'	0.521383793	1.407849238	0.033673029	8.918866994	1	330	29	6487	0.302114804	0.445058318
'11-123893758-G-C'	0.521384814	1.411881164	0.033622523	9.038860705	1	330	26	6490	0.302114804	0.399017802
'12-57000083-C-T'	0.521433717	1.42359051	0.03347236	9.403926839	1	330	20	6496	0.302114804	0.306936771
'1-180010912-C-T'	0.521443232	1.453115198	0.033135325	10.44227452	1	330	10	6506	0.302114804	0.153468386
'6-44198348-A-T'	0.521443232	1.453115198	0.033135325	10.44227452	1	330	10	6506	0.302114804	0.153468386
'13-101763529-G-A'	0.521469564	0.345889267	0.008510275	2.060867874	1	330	46	6470	0.302114804	0.705954573
'3-101574282-T-C'	0.521474067	1.440094929	0.033271624	9.931485255	1	330	15	6501	0.302114804	0.230202578
'19-2120979-C-T'	0.521515515	1.446580243	0.033195075	10.18993078	1	330	12	6504	0.302114804	0.184162063
'11-67258278-C-T'	0.521515515	1.446580243	0.033195075	10.18993078	1	330	12	6504	0.302114804	0.184162063
'11-126319031-G-T'	0.521515515	1.446580243	0.033195075	10.18993078	1	330	12	6504	0.302114804	0.184162063
'12-94673307-T-C'	0.521515515	1.446580243	0.033195075	10.18993078	1	330	12	6504	0.302114804	0.184162063
'X-70281791-T-C'	0.521518862	1.42533992	0.033435544	9.439632283	1	330	21	6495	0.302114804	0.32228361
'11-92715081-G-A'	0.521566136	0.341153968	0.008374879	2.043048656	1	330	44	6472	0.302114804	0.675260896
'19-56243552-A-G'	0.521575888	0.343047696	0.008430344	2.049969556	1	330	41	6475	0.302114804	0.629220381
'3-190936577-A-G'	0.521605156	1.407604712	0.033643458	8.933976913	1	330	30	6486	0.302114804	0.460405157
'1-160318835-G-A'	0.521605156	1.407604712	0.033643458	8.933976913	1	330	30	6486	0.302114804	0.460405157
'1-186097290-T-C'	0.521607426	0.3474221	0.008555941	2.065695917	1	330	46	6470	0.302114804	0.705954573
'2-55467216-G-A'	0.521662405	1.456581459	0.033066554	10.61023252	1	330	9	6507	0.302114804	0.138121547
'6-74528122-C-T'	0.521662405	1.456581459	0.033066554	10.61023252	1	330	9	6507	0.302114804	0.138121547
'7-87196129-C-T'	0.521662405	1.456581459	0.033066554	10.61023252	1	330	9	6507	0.302114804	0.138121547
'6-154412516-C-T'	0.521662405	1.456581459	0.033066554	10.61023252	1	330	9	6507	0.302114804	0.138121547
'10-15701035-G-A'	0.521662405	1.456581459	0.033066554	10.61023252	1	330	9	6507	0.302114804	0.138121547
'19-58988696-G-A'	0.521662405	1.456581459	0.033066554	10.61023252	1	330	9	6507	0.302114804	0.138121547
'5-160097555-T-C'	0.521662405	1.456581459	0.033066554	10.61023252	1	330	9	6507	0.302114804	0.138121547
'22-50654198-A-G'	0.521662405	1.456581459	0.033066554	10.61023252	1	330	9	6507	0.302114804	0.138121547
'5-82786067-A-G'	0.521662405	1.456581459	0.033066554	10.61023252	1	330	9	6507	0.302114804	0.138121547
'7-7493114-G-C'	0.521662405	1.456581459	0.033066554	10.61023252	1	330	9	6507	0.302114804	0.138121547
'14-21624176-C-T'	0.521662405	1.456581459	0.033066554	10.61023252	1	330	9	6507	0.302114804	0.138121547
'3-47462192-G-A'	0.521662405	1.456581459	0.033066554	10.61023252	1	330	9	6507	0.302114804	0.138121547
'19-44103288-C-T'	0.521662405	1.456581459	0.033066554	10.61023252	1	330	9	6507	0.302114804	0.138121547
'16-28493953-C-T'	0.521662405	1.456581459	0.033066554	10.61023252	1	330	9	6507	0.302114804	0.138121547
'3-193188652-C-A'	0.521662405	1.456581459	0.033066554	10.61023252	1	330	9	6507	0.302114804	0.138121547
'11-619562-C-T'	0.521662405	1.456581459	0.033066554	10.61023252	1	330	9	6507	0.302114804	0.138121547
'3-47284611-G-A'	0.521662405	1.456581459	0.033066554	10.61023252	1	330	9	6507	0.302114804	0.138121547
'15-101109904-T-C'	0.521686632	0.349010007	0.008601901	2.071034543	1	330	51	6465	0.302114804	0.782688766
'17-76802331-C-T'	0.52169083	1.43163732	0.03333839	9.680462796	1	330	17	6499	0.302114804	0.260896255
'17-4448924-G-A'	0.521739583	1.449971959	0.033124979	10.34153184	1	330	11	6505	0.302114804	0.168815224
'6-30122018-C-T'	0.521739583	1.449971959	0.033124979	10.34153184	1	330	11	6505	0.302114804	0.168815224
'2-118583052-C-G'	0.521739583	1.449971959	0.033124979	10.34153184	1	330	11	6505	0.302114804	0.168815224
'13-40256342-C-T'	0.521739583	1.449971959	0.033124979	10.34153184	1	330	11	6505	0.302114804	0.168815224
'17-72842227-C-T'	0.521742215	0.346365287	0.008526904	2.060874299	1	330	47	6469	0.302114804	0.721301412
'9-139250804-G-A'	0.521787772	0.340117596	0.008347185	2.037973571	1	330	48	6468	0.302114804	0.73664825
'16-75241024-G-C'	0.521848186	1.44902394	0.033113256	10.25748685	1	330	13	6503	0.302114804	0.199508901
'7-82584574-G-T'	0.521874248	0.34575183	0.008511316	2.057901392	1	330	44	6472	0.302114804	0.675260896
'14-80672646-T-G'	0.521875121	1.434699353	0.033275041	9.795601635	1	330	16	6500	0.302114804	0.245549417
'17-7484790-C-T'	0.521875121	1.434699353	0.033275041	9.795601635	1	330	16	6500	0.302114804	0.245549417
'2-179577998-T-C'	0.521888281	1.443775478	0.033170348	10.11547277	1	330	13	6503	0.302114804	0.199508901
'6-7583703-G-A'	0.521895904	0.347012959	0.00854759	2.062358802	1	330	53	6463	0.302114804	0.813382443
'1-39854243-G-A'	0.52190794	1.416496185	0.033486439	9.215868888	1	330	23	6493	0.302114804	0.352977287
'5-179260601-G-A'	0.521915214	0.346974193	0.008546791	2.062117233	1	330	48	6468	0.302114804	0.73664825
'16-1265315-G-A'	0.521934238	1.404961348	0.033629449	8.897463485	1	330	30	6486	0.302114804	0.460405157
'8-24300041-T-C'	0.521957757	0.344792219	0.008484464	2.053858085	1	330	46	6470	0.302114804	0.705954573
'10-99125924-C-T'	0.521996472	0.346407828	0.008530994	2.059422685	1	330	55	6461	0.302114804	0.84407612
'1-32713033-G-A'	0.52201275	1.453587497	0.033045861	10.51198428	1	330	10	6506	0.302114804	0.153468386
'6-64423411-A-G'	0.52201275	1.453587497	0.033045861	10.51198428	1	330	10	6506	0.302114804	0.153468386
'16-30035405-C-T'	0.52201275	1.453587497	0.033045861	10.51198428	1	330	10	6506	0.302114804	0.153468386
'21-45550544-G-C'	0.52201275	1.453587497	0.033045861	10.51198428	1	330	10	6506	0.302114804	0.153468386
'4-103534701-G-A'	0.52201275	1.453587497	0.033045861	10.51198428	1	330	10	6506	0.302114804	0.153468386
'1-85331400-C-T'	0.52201275	1.453587497	0.033045861	10.51198428	1	330	10	6506	0.302114804	0.153468386
'19-56006059-G-A'	0.52201275	1.453587497	0.033045861	10.51198428	1	330	10	6506	0.302114804	0.153468386
'3-121345555-G-A'	0.52201275	1.453587497	0.033045861	10.51198428	1	330	10	6506	0.302114804	0.153468386
'22-26304379-C-T'	0.52201275	1.453587497	0.033045861	10.51198428	1	330	10	6506	0.302114804	0.153468386
'4-680001-G-A'	0.52201275	1.453587497	0.033045861	10.51198428	1	330	10	6506	0.302114804	0.153468386
'1-197059479-A-C'	0.52201275	1.453587497	0.033045861	10.51198428	1	330	10	6506	0.302114804	0.153468386
'2-62053614-CTCT-C'	0.52201275	1.453587497	0.033045861	10.51198428	1	330	10	6506	0.302114804	0.153468386
'3-48691153-C-G'	0.522015181	1.447084972	0.03311341	10.23260703	1	330	13	6503	0.302114804	0.199508901
'3-121217496-A-C'	0.522020438	0.348946026	0.008604071	2.068663114	1	330	51	6465	0.302114804	0.782688766
'7-149174740-G-A'	0.522067923	1.430188243	0.033299857	9.673840411	1	330	16	6500	0.302114804	0.245549417
'1-218520157-G-A'	0.522070178	1.406147485	0.033590787	8.924238061	1	330	31	6485	0.302114804	0.475751995
'2-3597998-T-C'	0.52216619	1.447317607	0.033089965	10.27096578	1	330	12	6504	0.302114804	0.184162063
'17-48152862-C-T'	0.52216619	1.447317607	0.033089965	10.27096578	1	330	12	6504	0.302114804	0.184162063
'11-11964424-C-T'	0.52216619	1.447317607	0.033089965	10.27096578	1	330	12	6504	0.302114804	0.184162063
'17-39777275-C-T'	0.52216619	1.447317607	0.033089965	10.27096578	1	330	12	6504	0.302114804	0.184162063
'20-16254024-G-A'	0.522167441	1.397400775	0.033692534	8.70865782	1	330	35	6481	0.302114804	0.537139349
'9-34106451-G-A'	0.522186858	1.423378899	0.033359318	9.436822547	1	330	21	6495	0.302114804	0.32228361
'6-56999585-C-A'	0.522194516	1.436737319	0.033206625	9.919330344	1	330	13	6503	0.302114804	0.199508901
'1-24981585-G-A'	0.522234124	1.422607725	0.033367502	9.463687659	1	330	17	6499	0.302114804	0.260896255
'12-26755563-C-T'	0.522283308	0.340823461	0.008372907	2.0374962	1	330	47	6469	0.302114804	0.721301412
'16-11785747-G-C'	0.522298153	1.404457664	0.03358013	8.90622213	1	330	29	6487	0.302114804	0.445058318
'15-34544540-G-A'	0.522334901	1.457437511	0.032957858	10.70402429	1	330	9	6507	0.302114804	0.138121547
'7-150439654-A-G'	0.522334901	1.457437511	0.032957858	10.70402429	1	330	9	6507	0.302114804	0.138121547
'19-2878084-G-T'	0.522334901	1.457437511	0.032957858	10.70402429	1	330	9	6507	0.302114804	0.138121547
'1-156247019-C-T'	0.522334901	1.457437511	0.032957858	10.70402429	1	330	9	6507	0.302114804	0.138121547
'13-111296817-G-A'	0.522334901	1.457437511	0.032957858	10.70402429	1	330	9	6507	0.302114804	0.138121547
'4-74318135-A-G'	0.522334901	1.457437511	0.032957858	10.70402429	1	330	9	6507	0.302114804	0.138121547
'6-99891475-G-A'	0.522334901	1.457437511	0.032957858	10.70402429	1	330	9	6507	0.302114804	0.138121547
'2-29164387-A-G'	0.522334901	1.457437511	0.032957858	10.70402429	1	330	9	6507	0.302114804	0.138121547
'6-126202315-C-T'	0.522334901	1.457437511	0.032957858	10.70402429	1	330	9	6507	0.302114804	0.138121547
'1-27105725-A-G'	0.522334901	1.457437511	0.032957858	10.70402429	1	330	9	6507	0.302114804	0.138121547
'19-48593639-T-G'	0.522334901	1.457437511	0.032957858	10.70402429	1	330	9	6507	0.302114804	0.138121547
'1-26526458-T-A'	0.522334901	1.457437511	0.032957858	10.70402429	1	330	9	6507	0.302114804	0.138121547
'1-204197220-T-G'	0.522334901	1.457437511	0.032957858	10.70402429	1	330	9	6507	0.302114804	0.138121547
'11-78467897-G-T'	0.522334901	1.457437511	0.032957858	10.70402429	1	330	9	6507	0.302114804	0.138121547
'9-19116484-T-C'	0.52239108	1.441440297	0.033120958	10.06790095	1	330	14	6502	0.302114804	0.21485574
'12-14659926-C-T'	0.522443355	0.34123781	0.008386639	2.038002851	1	330	48	6468	0.302114804	0.73664825
'14-24662296-T-C'	0.522524609	0.661476503	0.17493451	1.776361817	4	327	98	6418	1.208459215	1.503990178
'10-97154424-T-C'	0.52253841	0.343548734	0.008455076	2.045779955	1	330	46	6470	0.302114804	0.705954573
'19-41066112-G-A'	0.52254393	1.409550429	0.033478412	9.070355903	1	330	32	6484	0.302114804	0.491098834
'3-111671426-G-A'	0.522548571	0.346283061	0.008533248	2.055413472	1	330	53	6463	0.302114804	0.813382443
'19-44117961-C-T'	0.522635883	0.349450561	0.008625443	2.06653018	1	330	57	6459	0.302114804	0.874769797
'18-72343402-G-T'	0.522712325	0.34883873	0.008608406	2.063695198	1	330	59	6457	0.302114804	0.905463475
'17-6683193-C-A'	0.522754885	1.433665494	0.033156844	9.840979681	1	330	16	6500	0.302114804	0.245549417
'10-50594628-C-T'	0.522829765	0.349237493	0.008621288	2.06443638	1	330	60	6456	0.302114804	0.920810313
'4-92520043-A-G'	0.522830135	0.35430278	0.008765875	2.083408516	1	330	74	6442	0.302114804	1.135666053
'7-99786108-T-C'	0.522868776	1.455095905	0.03290266	10.64152833	1	330	10	6506	0.302114804	0.153468386
'2-237029034-G-A'	0.522868776	1.455095905	0.03290266	10.64152833	1	330	10	6506	0.302114804	0.153468386
'19-50365626-A-G'	0.522868776	1.455095905	0.03290266	10.64152833	1	330	10	6506	0.302114804	0.153468386
'5-146658874-A-T'	0.5229478	1.395037036	0.033605081	8.701119673	1	330	32	6484	0.302114804	0.491098834
'15-88483866-A-G'	0.52298599	1.415106308	0.033344281	9.27672994	1	330	23	6493	0.302114804	0.352977287
'X-65242157-G-A'	0.522996125	0.336423108	0.008253236	2.017783884	1	330	42	6474	0.302114804	0.644567219
'X-65253454-C-A'	0.522996125	0.336423108	0.008253236	2.017783884	1	330	42	6474	0.302114804	0.644567219
'14-95057127-C-T'	0.523009093	1.437726748	0.033072589	9.999957053	1	330	17	6499	0.302114804	0.260896255
'17-49270216-A-G'	0.523051189	1.432888937	0.033126511	9.887172899	1	330	13	6503	0.302114804	0.199508901
'2-157185967-G-T'	0.523051189	1.432888937	0.033126511	9.887172899	1	330	13	6503	0.302114804	0.199508901
'16-1797272-T-C'	0.523074889	0.344111897	0.008477223	2.044479083	1	330	48	6468	0.302114804	0.73664825
'1-152191471-C-T'	0.523090761	1.439549413	0.033045794	10.1353881	1	330	11	6505	0.302114804	0.168815224
'1-118420590-TA-T'	0.523144671	1.433333159	0.033105227	9.88502485	1	330	15	6501	0.302114804	0.230202578
'11-93430885-G-A'	0.523195113	1.438440153	0.033045247	10.12279565	1	330	11	6505	0.302114804	0.168815224
'16-67699054-G-A'	0.523203753	1.395495571	0.03356054	8.733856403	1	330	31	6485	0.302114804	0.475751995
'10-25883323-A-G'	0.523250998	0.337775464	0.008296126	2.021148579	1	330	38	6478	0.302114804	0.583179865
'15-45464170-G-A'	0.52330009	0.341481695	0.008403352	2.033781265	1	330	46	6470	0.302114804	0.705954573
'11-130773279-C-G'	0.523323132	0.64827787	0.171708564	1.736561127	4	327	110	6406	1.208459215	1.688152241
'1-94354639-C-T'	0.523365357	0.340685389	0.008381426	2.030703829	1	330	43	6473	0.302114804	0.659914058
'1-46501250-C-T'	0.523366565	0.342119031	0.008423086	2.035721648	1	330	44	6472	0.302114804	0.675260896
'10-123845149-C-T'	0.523483987	1.411720122	0.033313013	9.227301629	1	330	23	6493	0.302114804	0.352977287
'8-104778752-A-G'	0.523557426	0.341219476	0.008398721	2.031362742	1	330	45	6471	0.302114804	0.690607735
'3-48510522-G-A'	0.523587352	1.43829337	0.032989882	10.16049256	1	330	11	6505	0.302114804	0.168815224
'12-57590915-G-A'	0.523587352	1.43829337	0.032989882	10.16049256	1	330	11	6505	0.302114804	0.168815224
'8-31030535-C-T'	0.523587352	1.43829337	0.032989882	10.16049256	1	330	11	6505	0.302114804	0.168815224
'3-125735629-C-T'	0.523587352	1.43829337	0.032989882	10.16049256	1	330	11	6505	0.302114804	0.168815224
'8-36721994-C-T'	0.523587352	1.43829337	0.032989882	10.16049256	1	330	11	6505	0.302114804	0.168815224
'7-99818183-G-A'	0.523587352	1.43829337	0.032989882	10.16049256	1	330	11	6505	0.302114804	0.168815224
'3-52470081-C-T'	0.523587352	1.43829337	0.032989882	10.16049256	1	330	11	6505	0.302114804	0.168815224
'16-57059318-G-A'	0.523656054	1.428763921	0.033086657	9.811098263	1	330	15	6501	0.302114804	0.230202578
'3-69167987-C-T'	0.523691157	1.426026379	0.033111203	9.704522792	1	330	16	6500	0.302114804	0.245549417
'15-60649376-C-T'	0.523695863	1.423367985	0.033143433	9.631623405	1	330	16	6500	0.302114804	0.245549417
'18-2892366-G-A'	0.523710559	1.432190483	0.033039532	9.939867332	1	330	13	6503	0.302114804	0.199508901
'19-15296162-G-A'	0.523758132	0.33933382	0.008346528	2.023721719	1	330	42	6474	0.302114804	0.644567219
'16-68855966-G-A'	0.523842865	0.343629784	0.008471388	2.038006018	1	330	51	6465	0.302114804	0.782688766
'7-90042282-A-G'	0.523857247	0.340841091	0.008391199	2.028296424	1	330	44	6472	0.302114804	0.675260896
'2-201756970-C-T'	0.523888711	1.449099633	0.03282463	10.57688524	1	330	10	6506	0.302114804	0.153468386
'5-150502492-A-C'	0.523905068	1.426459791	0.033076119	9.752733665	1	330	15	6501	0.302114804	0.230202578
'14-21853898-G-A'	0.523957136	1.418036575	0.033167959	9.480316271	1	330	18	6498	0.302114804	0.276243094
'9-139917189-G-A'	0.523963935	1.435544532	0.032964417	10.08636219	1	330	12	6504	0.302114804	0.184162063
'7-2987249-C-A'	0.523963935	1.435544532	0.032964417	10.08636219	1	330	12	6504	0.302114804	0.184162063
'14-23588096-G-A'	0.523963935	1.435544532	0.032964417	10.08636219	1	330	12	6504	0.302114804	0.184162063
'15-89424672-G-A'	0.523963935	1.435544532	0.032964417	10.08636219	1	330	12	6504	0.302114804	0.184162063
'10-61443890-C-T'	0.524063888	0.341602763	0.008414991	2.029594288	1	330	51	6465	0.302114804	0.782688766
'13-115091726-T-G'	0.52411244	0.340993959	0.00839809	2.027246755	1	330	48	6468	0.302114804	0.73664825
'15-78789534-A-G'	0.524165652	0.339848413	0.008365754	2.023072469	1	330	43	6473	0.302114804	0.659914058
'2-220430133-C-T'	0.524192785	0.34147859	0.008412561	2.028351685	1	330	52	6464	0.302114804	0.798035605
'2-135743508-T-C'	0.524203126	0.337998969	0.008312319	2.016286954	1	330	43	6473	0.302114804	0.659914058
'19-55697712-G-A'	0.524209438	0.347757247	0.008594347	2.050279107	1	330	68	6448	0.302114804	1.043585021
'15-50593527-A-G'	0.524219518	1.419483321	0.033112098	9.550780859	1	330	19	6497	0.302114804	0.291589932
'22-30984101-G-A'	0.524219518	1.419483321	0.033112098	9.550780859	1	330	19	6497	0.302114804	0.291589932
'1-33960734-G-A'	0.524266101	1.439113295	0.032880431	10.25057872	1	330	11	6505	0.302114804	0.168815224
'5-171765882-C-T'	0.524266101	1.439113295	0.032880431	10.25057872	1	330	11	6505	0.302114804	0.168815224
'9-37746714-C-T'	0.524289922	1.413026833	0.03317913	9.35140408	1	330	20	6496	0.302114804	0.306936771
'2-32668631-A-G'	0.52429359	0.337229323	0.008290636	2.013114198	1	330	42	6474	0.302114804	0.644567219
'14-38061572-G-A'	0.524343068	0.342810561	0.008453037	2.032099445	1	330	55	6461	0.302114804	0.84407612
'7-38908759-G-C'	0.52435579	0.337392885	0.008294855	2.013050356	1	330	50	6466	0.302114804	0.767341928
'4-949246-C-T'	0.524412042	0.338765425	0.008336609	2.017625408	1	330	44	6472	0.302114804	0.675260896
'15-73996729-G-A'	0.524513552	0.341399407	0.008413951	2.026204295	1	330	51	6465	0.302114804	0.782688766
'7-42005007-G-A'	0.524541198	0.346750983	0.008568981	2.044619819	1	330	67	6449	0.302114804	1.028238183
'7-142997030-A-G'	0.524577886	1.404778687	0.033235683	9.107474145	1	330	28	6488	0.302114804	0.429711479
'4-57314950-C-G'	0.524642112	1.43154842	0.032911877	10.02770378	1	330	12	6504	0.302114804	0.184162063
'2-183608374-A-G'	0.524677499	0.341480706	0.008416717	2.025230412	1	330	64	6452	0.302114804	0.982197667
'6-33744814-G-A'	0.524913653	0.341174912	0.008411819	2.0230742	1	330	50	6466	0.302114804	0.767341928
'9-87635141-G-A'	0.525014502	1.396553078	0.033276713	8.917713851	1	330	30	6486	0.302114804	0.460405157
'17-8658849-G-A'	0.525048603	1.386131422	0.033409765	8.641980394	1	330	32	6484	0.302114804	0.491098834
'1-204380404-C-T'	0.525075311	0.344262263	0.008503194	2.032707296	1	330	61	6455	0.302114804	0.936157152
'2-210558391-C-G'	0.525088416	1.448961412	0.032654909	10.73472229	1	330	9	6507	0.302114804	0.138121547
'9-104335619-T-C'	0.525126038	1.39334815	0.0333018	8.837346832	1	330	29	6487	0.302114804	0.445058318
'5-179290812-C-G'	0.525184558	1.41877522	0.032982401	9.655712703	1	330	14	6502	0.302114804	0.21485574
'6-24596526-G-T'	0.525235507	1.473784219	0.377696472	4.165422598	4	327	37	6479	1.208459215	0.567833026
'9-131859565-C-T'	0.525267794	1.412915696	0.033039918	9.468353945	1	330	16	6500	0.302114804	0.245549417
'11-6633007-A-G'	0.525276798	1.437466858	0.032754463	10.31967344	1	330	11	6505	0.302114804	0.168815224
'12-57493602-G-A'	0.525429633	0.337361225	0.008306165	2.006975118	1	330	45	6471	0.302114804	0.690607735
'1-155006118-C-T'	0.525579838	1.441075443	0.032670999	10.49425862	1	330	10	6506	0.302114804	0.153468386
'17-36875827-T-C'	0.525610329	1.389049629	0.03328599	8.75946217	1	330	30	6486	0.302114804	0.460405157
'1-200377094-T-C'	0.525661911	1.421331621	0.032884638	9.804413446	1	330	13	6503	0.302114804	0.199508901
'10-14816378-G-C'	0.52569653	1.465720192	0.374681121	4.156456153	4	327	40	6476	1.208459215	0.613873542
'12-123699323-G-A'	0.525704727	1.429450473	0.032785805	10.1038583	1	330	11	6505	0.302114804	0.168815224
'18-48327868-C-T'	0.525744793	1.405203209	0.033061263	9.248026297	1	330	21	6495	0.302114804	0.32228361
'3-51746781-C-T'	0.525748865	1.429141041	0.032773369	10.00425452	1	330	16	6500	0.302114804	0.245549417
'5-176519377-C-T'	0.525755427	1.435041879	0.03270982	10.25832929	1	330	12	6504	0.302114804	0.184162063
'19-4171897-C-T'	0.525819216	0.339084646	0.008360167	2.01038724	1	330	53	6463	0.302114804	0.813382443
'8-27145143-G-A'	0.525903519	1.416302789	0.03290245	9.606715501	1	330	17	6499	0.302114804	0.260896255
'12-120653417-G-A'	0.525911755	1.409068305	0.032991737	9.401667236	1	330	18	6498	0.302114804	0.276243094
'19-3600435-G-C'	0.52593146	1.444912614	0.032578905	10.69088298	1	330	9	6507	0.302114804	0.138121547
'15-40862032-T-C'	0.52593146	1.444912614	0.032578905	10.69088298	1	330	9	6507	0.302114804	0.138121547
'6-28554158-G-A'	0.52593146	1.444912614	0.032578905	10.69088298	1	330	9	6507	0.302114804	0.138121547
'1-16069525-C-T'	0.525934835	1.456822447	0.369992758	4.177741589	4	327	32	6484	1.208459215	0.491098834
'15-86123770-A-T'	0.526022675	1.467060875	0.376469463	4.132052568	4	327	48	6468	1.208459215	0.73664825
'6-151161330-C-G'	0.526160041	1.402267611	0.033037288	9.202659264	1	330	24	6492	0.302114804	0.368324125
'3-44611682-T-G'	0.526182057	1.429565524	0.032714741	10.15422171	1	330	11	6505	0.302114804	0.168815224
'8-38285460-G-A'	0.526259835	0.625951594	0.165946728	1.673616323	4	327	119	6397	1.208459215	1.826273788
'12-111080154-G-C'	0.526310932	1.423582742	0.032762298	9.932426913	1	330	13	6503	0.302114804	0.199508901
'5-94814015-T-C'	0.526314821	1.392717487	0.033137818	8.950154857	1	330	24	6492	0.302114804	0.368324125
'1-201187737-C-T'	0.526326951	1.392207736	0.033140576	8.92274506	1	330	30	6486	0.302114804	0.460405157
'2-99988116-CAGA-C'	0.526330563	1.423829339	0.032757456	9.956237041	1	330	12	6504	0.302114804	0.184162063
'3-120054795-T-C'	0.526330563	1.423829339	0.032757456	9.956237041	1	330	12	6504	0.302114804	0.184162063
'8-100844858-C-T'	0.52633845	1.464780075	0.376095154	4.121395471	4	327	52	6464	1.208459215	0.798035605
'12-40114781-A-G'	0.526345277	1.381132352	0.033282073	8.607655522	1	330	32	6484	0.302114804	0.491098834
'12-44130330-G-A'	0.526352182	0.33913987	0.008367062	2.007413106	1	330	57	6459	0.302114804	0.874769797
'7-140374064-G-C'	0.526439955	1.463610104	0.375560301	4.124965894	4	327	45	6471	1.208459215	0.690607735
'12-113730816-C-T'	0.526472849	0.337878263	0.008332085	2.002688916	1	330	49	6467	0.302114804	0.751995089
'10-50950891-C-T'	0.526489556	0.339653503	0.008383943	2.008404313	1	330	56	6460	0.302114804	0.859422959
'5-110079482-A-G'	0.526496659	1.466801236	0.377382944	4.117942694	4	327	42	6474	1.208459215	0.644567219
'11-4148453-C-T'	0.526546677	1.425576338	0.032709206	10.06668159	1	330	11	6505	0.302114804	0.168815224
'8-21771104-G-A'	0.526639181	1.465061071	0.376838735	4.114346659	4	327	43	6473	1.208459215	0.659914058
'17-650826-A-T'	0.526656984	1.401788346	0.032970563	9.235881231	1	330	21	6495	0.302114804	0.32228361
'2-28761981-G-A'	0.52666045	1.422337345	0.032727944	9.941883458	1	330	13	6503	0.302114804	0.199508901
'7-122078476-C-G'	0.526723197	1.428649665	0.032649764	10.20943629	1	330	10	6506	0.302114804	0.153468386
'6-26199317-A-C'	0.526723197	1.428649665	0.032649764	10.20943629	1	330	10	6506	0.302114804	0.153468386
'7-100839475-G-A'	0.526723197	1.428649665	0.032649764	10.20943629	1	330	10	6506	0.302114804	0.153468386
'19-15507970-C-T'	0.526723197	1.428649665	0.032649764	10.20943629	1	330	10	6506	0.302114804	0.153468386
'1-75072513-C-T'	0.526723197	1.428649665	0.032649764	10.20943629	1	330	10	6506	0.302114804	0.153468386
'4-75938178-C-T'	0.526723197	1.428649665	0.032649764	10.20943629	1	330	10	6506	0.302114804	0.153468386
'11-129306737-C-T'	0.526723197	1.428649665	0.032649764	10.20943629	1	330	10	6506	0.302114804	0.153468386
'1-78031441-C-A'	0.526723197	1.428649665	0.032649764	10.20943629	1	330	10	6506	0.302114804	0.153468386
'8-22972207-G-A'	0.52675025	1.456359004	0.372298256	4.128849789	4	327	41	6475	1.208459215	0.629220381
'13-111294754-C-T'	0.526793125	1.4224746	0.032708058	9.971075604	1	330	12	6504	0.302114804	0.184162063
'X-108708433-A-G'	0.526793125	1.4224746	0.032708058	9.971075604	1	330	12	6504	0.302114804	0.184162063
'7-150764046-G-A'	0.526793125	1.4224746	0.032708058	9.971075604	1	330	12	6504	0.302114804	0.184162063
'1-160106732-G-A'	0.526793125	1.4224746	0.032708058	9.971075604	1	330	12	6504	0.302114804	0.184162063
'6-121481251-TA-T'	0.526793125	1.4224746	0.032708058	9.971075604	1	330	12	6504	0.302114804	0.184162063
'1-236157113-T-C'	0.526793125	1.4224746	0.032708058	9.971075604	1	330	12	6504	0.302114804	0.184162063
'2-88387508-C-A'	0.526799676	1.462375763	0.375718377	4.115385287	4	327	41	6475	1.208459215	0.629220381
'2-179419792-G-A'	0.526831359	1.463255575	0.376377246	4.108954628	4	327	43	6473	1.208459215	0.659914058
'16-339499-C-T'	0.526872425	1.378041014	0.033246518	8.57640429	1	330	36	6480	0.302114804	0.552486188
'12-117402583-G-C'	0.526954772	1.408308792	0.032849351	9.486148064	1	330	17	6499	0.302114804	0.260896255
'5-140174962-A-G'	0.52702316	1.425682424	0.032638471	10.11651561	1	330	11	6505	0.302114804	0.168815224
'20-2845817-C-T'	0.52702316	1.425682424	0.032638471	10.11651561	1	330	11	6505	0.302114804	0.168815224
'15-41862520-G-A'	0.52702316	1.425682424	0.032638471	10.11651561	1	330	11	6505	0.302114804	0.168815224
'1-18014082-G-A'	0.52702316	1.425682424	0.032638471	10.11651561	1	330	11	6505	0.302114804	0.168815224
'2-179515498-G-A'	0.52702316	1.425682424	0.032638471	10.11651561	1	330	11	6505	0.302114804	0.168815224
'9-139399812-G-A'	0.52702316	1.425682424	0.032638471	10.11651561	1	330	11	6505	0.302114804	0.168815224
'3-169835113-G-A'	0.527040324	1.458619652	0.374331456	4.111054943	4	327	41	6475	1.208459215	0.629220381
'2-219513675-C-T'	0.527125034	1.457570823	0.37414889	4.103437391	4	327	48	6468	1.208459215	0.73664825
'16-15790642-C-T'	0.527145555	1.411213198	0.03278628	9.597202749	1	330	16	6500	0.302114804	0.245549417
'19-18375784-G-A'	0.527168661	1.419816834	0.032682797	9.902543437	1	330	13	6503	0.302114804	0.199508901
'12-85677480-T-A'	0.527168661	1.419816834	0.032682797	9.902543437	1	330	13	6503	0.302114804	0.199508901
'9-140622895-G-A'	0.527168661	1.419816834	0.032682797	9.902543437	1	330	13	6503	0.302114804	0.199508901
'6-138632588-G-A'	0.52717558	1.464102816	0.377876292	4.087146634	4	327	53	6463	1.208459215	0.813382443
'X-48418493-C-T'	0.527250499	1.40687333	0.032823724	9.468962612	1	330	17	6499	0.302114804	0.260896255
'2-179640768-T-C'	0.527301726	1.429095766	0.032560137	10.27977719	1	330	10	6506	0.302114804	0.153468386
'2-179422458-T-A'	0.527301726	1.429095766	0.032560137	10.27977719	1	330	10	6506	0.302114804	0.153468386
'15-94858793-C-T'	0.527301726	1.429095766	0.032560137	10.27977719	1	330	10	6506	0.302114804	0.153468386
'22-50316009-G-A'	0.527301726	1.429095766	0.032560137	10.27977719	1	330	10	6506	0.302114804	0.153468386
'17-41223119-T-C'	0.527301726	1.429095766	0.032560137	10.27977719	1	330	10	6506	0.302114804	0.153468386
'19-58549511-C-T'	0.527301726	1.429095766	0.032560137	10.27977719	1	330	10	6506	0.302114804	0.153468386
'3-15719822-C-T'	0.527301726	1.429095766	0.032560137	10.27977719	1	330	10	6506	0.302114804	0.153468386
'14-61789089-G-T'	0.527301726	1.429095766	0.032560137	10.27977719	1	330	10	6506	0.302114804	0.153468386
'20-948617-C-A'	0.527301726	1.429095766	0.032560137	10.27977719	1	330	10	6506	0.302114804	0.153468386
'14-23518275-C-T'	0.527301726	1.429095766	0.032560137	10.27977719	1	330	10	6506	0.302114804	0.153468386
'19-54782929-C-T'	0.527301726	1.429095766	0.032560137	10.27977719	1	330	10	6506	0.302114804	0.153468386
'15-52254611-C-T'	0.527301726	1.429095766	0.032560137	10.27977719	1	330	10	6506	0.302114804	0.153468386
'12-110234354-G-A'	0.527301726	1.429095766	0.032560137	10.27977719	1	330	10	6506	0.302114804	0.153468386
'3-130300740-C-T'	0.527301726	1.429095766	0.032560137	10.27977719	1	330	10	6506	0.302114804	0.153468386
'20-39974584-C-G'	0.527338306	1.383462734	0.033105195	8.764664541	1	330	30	6486	0.302114804	0.460405157
'17-36485605-G-A'	0.527384843	1.457758365	0.375059844	4.087439053	4	327	55	6461	1.208459215	0.84407612
'5-149206391-C-G'	0.527385694	1.394193947	0.032961148	9.090629777	1	330	21	6495	0.302114804	0.32228361
'2-189898907-T-C'	0.527400468	1.454796662	0.373025687	4.107808342	4	327	37	6479	1.208459215	0.567833026
'3-50326309-A-G'	0.527451949	1.423162767	0.032603223	10.05181963	1	330	12	6504	0.302114804	0.184162063
'6-114265517-T-G'	0.527451949	1.423162767	0.032603223	10.05181963	1	330	12	6504	0.302114804	0.184162063
'9-130825802-G-A'	0.527451949	1.423162767	0.032603223	10.05181963	1	330	12	6504	0.302114804	0.184162063
'4-68619618-G-A'	0.527451949	1.423162767	0.032603223	10.05181963	1	330	12	6504	0.302114804	0.184162063
'13-77570156-G-A'	0.527451949	1.423162767	0.032603223	10.05181963	1	330	12	6504	0.302114804	0.184162063
'8-17419529-C-T'	0.527484203	1.396768939	0.032912515	9.163000952	1	330	24	6492	0.302114804	0.368324125
'1-160922421-T-G'	0.527516127	1.397575233	0.032897296	9.188697708	1	330	23	6493	0.302114804	0.352977287
'15-101606029-C-A'	0.527532116	1.451996598	0.372042637	4.09961905	4	327	50	6466	1.208459215	0.767341928
'3-12857896-C-T'	0.527594425	1.401509402	0.03283951	9.338531492	1	330	17	6499	0.302114804	0.260896255
'13-111335467-C-T'	0.527672016	1.409121688	0.032732922	9.56689235	1	330	17	6499	0.302114804	0.260896255
'11-55761880-T-C'	0.527702429	1.4544901	0.373774827	4.090971685	4	327	41	6475	1.208459215	0.629220381
'12-27863833-G-A'	0.527772383	1.461090409	0.377855314	4.065126764	4	327	58	6458	1.208459215	0.890116636
'3-168861536-C-A'	0.52777833	1.384683552	0.033025457	8.846153658	1	330	27	6489	0.302114804	0.414364641
'3-14508062-C-T'	0.527783633	1.426717632	0.032515022	10.21902325	1	330	11	6505	0.302114804	0.168815224
'6-25581495-C-T'	0.527783633	1.426717632	0.032515022	10.21902325	1	330	11	6505	0.302114804	0.168815224
'10-5498805-G-A'	0.527783633	1.426717632	0.032515022	10.21902325	1	330	11	6505	0.302114804	0.168815224
'1-94544977-A-T'	0.527783633	1.426717632	0.032515022	10.21902325	1	330	11	6505	0.302114804	0.168815224
'19-44793164-G-C'	0.527783633	1.426717632	0.032515022	10.21902325	1	330	11	6505	0.302114804	0.168815224
'3-108372995-A-G'	0.527783633	1.426717632	0.032515022	10.21902325	1	330	11	6505	0.302114804	0.168815224
'1-210012467-A-C'	0.52790389	1.452541961	0.373177873	4.087677961	4	327	40	6476	1.208459215	0.613873542
'10-114136196-C-T'	0.527978817	1.450294207	0.37200673	4.092722667	4	327	38	6478	1.208459215	0.583179865
'6-31778948-C-T'	0.528002434	1.393932662	0.032872071	9.126244417	1	330	23	6493	0.302114804	0.352977287
'8-110432873-A-G'	0.528133547	1.387630806	0.032933535	8.953758393	1	330	24	6492	0.302114804	0.368324125
'16-2112516-C-T'	0.528163581	1.430491616	0.032418344	10.40673903	1	330	10	6506	0.302114804	0.153468386
'21-34166630-T-C'	0.528163581	1.430491616	0.032418344	10.40673903	1	330	10	6506	0.302114804	0.153468386
'22-50319078-C-T'	0.528163581	1.430491616	0.032418344	10.40673903	1	330	10	6506	0.302114804	0.153468386
'3-48626832-C-T'	0.528180732	1.412613814	0.032623119	9.782640143	1	330	13	6503	0.302114804	0.199508901
'1-150529657-G-A'	0.528262732	1.420737359	0.032519028	10.09804954	1	330	11	6505	0.302114804	0.168815224
'19-5212422-C-T'	0.528325519	1.408818647	0.032644591	9.643371527	1	330	16	6500	0.302114804	0.245549417
'11-57480232-G-C'	0.528335572	1.409478025	0.032637257	9.691127148	1	330	13	6503	0.302114804	0.199508901
'6-110714008-G-A'	0.528335572	1.409478025	0.032637257	9.691127148	1	330	13	6503	0.302114804	0.199508901
'5-147494001-G-A'	0.528353009	1.450033291	0.372991868	4.072143607	4	327	42	6474	1.208459215	0.644567219
'7-30876316-C-T'	0.528353645	1.451111062	0.373931747	4.058568239	4	327	59	6457	1.208459215	0.905463475
'7-107626756-G-C'	0.528554873	1.453603983	0.375768453	4.047300058	4	327	59	6457	1.208459215	0.905463475
'7-141803124-T-C'	0.528643764	1.390541313	0.032819713	9.072638472	1	330	25	6491	0.302114804	0.383670964
'14-104195482-C-T'	0.528645497	1.403066256	0.032669813	9.508729745	1	330	15	6501	0.302114804	0.230202578
'3-196054374-C-G'	0.528698445	1.450201566	0.374108516	4.052972826	4	327	47	6469	1.208459215	0.721301412
'4-96761844-T-C'	0.528745905	1.391819018	0.032789628	9.12758112	1	330	24	6492	0.302114804	0.368324125
'16-58032138-G-A'	0.528768086	1.400402528	0.032682326	9.418905707	1	330	17	6499	0.302114804	0.260896255
'13-58298909-C-T'	0.52880768	1.405870102	0.032612967	9.621926407	1	330	14	6502	0.302114804	0.21485574
'21-43809151-TG-T'	0.528824133	1.421099713	0.032432834	10.16136692	1	330	11	6505	0.302114804	0.168815224
'8-121357700-C-G'	0.528824133	1.421099713	0.032432834	10.16136692	1	330	11	6505	0.302114804	0.168815224
'16-1552980-C-T'	0.528824133	1.421099713	0.032432834	10.16136692	1	330	11	6505	0.302114804	0.168815224
'7-105660972-C-T'	0.528868153	1.450126968	0.374606641	4.042695094	4	327	57	6459	1.208459215	0.874769797
'18-40853900-A-T'	0.528993873	1.400481446	0.032649896	9.452401445	1	330	16	6500	0.302114804	0.245549417
'19-9086983-G-T'	0.529004607	1.446143168	0.372545132	4.05123693	4	327	44	6472	1.208459215	0.675260896
'1-156821885-A-G'	0.529015563	1.405538792	0.032585604	9.624947612	1	330	14	6502	0.302114804	0.21485574
'3-134089758-C-T'	0.529053924	1.375385777	0.032957132	8.67643985	1	330	30	6486	0.302114804	0.460405157
'12-65225988-C-T'	0.529086679	1.366650696	0.033070883	8.444363775	1	330	35	6481	0.302114804	0.537139349
'2-219920308-G-A'	0.52913001	1.402421663	0.032606456	9.527152833	1	330	16	6500	0.302114804	0.245549417
'15-25962000-C-T'	0.529195706	1.383087171	0.032838506	8.931792081	1	330	23	6493	0.302114804	0.352977287
'21-37732328-A-G'	0.529272215	1.452489297	0.37710667	4.015945418	4	327	66	6450	1.208459215	1.012891344
'12-129442131-C-T'	0.529277221	1.412029383	0.032472875	9.890023025	1	330	12	6504	0.302114804	0.184162063
'1-196762487-CAT-C'	0.529277221	1.412029383	0.032472875	9.890023025	1	330	12	6504	0.302114804	0.184162063
'1-153520280-G-C'	0.529280414	1.440979049	0.370471423	4.045725054	4	327	52	6464	1.208459215	0.798035605
'8-124117536-G-A'	0.529309689	1.420013862	0.032378778	10.20847534	1	330	10	6506	0.302114804	0.153468386
'3-37670679-G-A'	0.529374993	1.441652649	0.370863826	4.048379559	4	327	43	6473	1.208459215	0.659914058
'11-67176584-G-A'	0.529437569	1.394413613	0.032655713	9.267351616	1	330	21	6495	0.302114804	0.32228361
'1-205306593-G-A'	0.529478718	1.385961975	0.032759467	9.038087291	1	330	26	6490	0.302114804	0.399017802
'12-108011971-G-A'	0.529630975	1.431932044	0.365546415	4.06962128	4	327	38	6478	1.208459215	0.583179865
'14-21548930-G-A'	0.529638411	1.435988398	0.368386377	4.046094937	4	327	50	6466	1.208459215	0.767341928
'19-12127254-T-G'	0.529654432	1.417228076	0.032358945	10.12105648	1	330	11	6505	0.302114804	0.168815224
'11-551768-C-A'	0.529654432	1.417228076	0.032358945	10.12105648	1	330	11	6505	0.302114804	0.168815224
'8-106431420-A-G'	0.529702468	1.441656582	0.371889861	4.029135949	4	327	51	6465	1.208459215	0.782688766
'15-73595019-C-T'	0.529731713	1.398614665	0.032564799	9.454942669	1	330	18	6498	0.302114804	0.276243094
'12-66308896-A-G'	0.529732947	1.438959388	0.370229069	4.040102145	4	327	41	6475	1.208459215	0.629220381
'7-29966229-T-C'	0.529739385	1.395882936	0.032597154	9.372480562	1	330	17	6499	0.302114804	0.260896255
'9-107288954-G-A'	0.529750882	1.433521639	0.367053767	4.052925965	4	327	43	6473	1.208459215	0.659914058
'11-9838541-C-T'	0.529825212	1.399316895	0.032542845	9.49076801	1	330	16	6500	0.302114804	0.245549417
'19-38876798-C-T'	0.52984797	1.388121114	0.032673822	9.107262271	1	330	22	6494	0.302114804	0.337630448
'1-47013431-G-A'	0.529865272	1.363431023	0.032999806	8.42253979	1	330	36	6480	0.302114804	0.552486188
'11-65653086-C-T'	0.529938323	1.413094684	0.032368255	10.02431139	1	330	11	6505	0.302114804	0.168815224
'17-80858576-C-G'	0.529971433	1.420699052	0.032274518	10.29250963	1	330	10	6506	0.302114804	0.153468386
'17-66267724-T-C'	0.529973093	1.392736348	0.032596552	9.251094959	1	330	23	6493	0.302114804	0.352977287
'17-651118-C-T'	0.530145239	1.416166243	0.032304062	10.16980059	1	330	10	6506	0.302114804	0.153468386
'12-132426339-C-T'	0.530145239	1.416166243	0.032304062	10.16980059	1	330	10	6506	0.302114804	0.153468386
'X-123020281-C-G'	0.530145239	1.416166243	0.032304062	10.16980059	1	330	10	6506	0.302114804	0.153468386
'1-43213903-T-G'	0.530145239	1.416166243	0.032304062	10.16980059	1	330	10	6506	0.302114804	0.153468386
'X-308414-G-A'	0.530145239	1.416166243	0.032304062	10.16980059	1	330	10	6506	0.302114804	0.153468386
'16-89986202-T-TC'	0.530145239	1.416166243	0.032304062	10.16980059	1	330	10	6506	0.302114804	0.153468386
'X-123787627-T-G'	0.530145239	1.416166243	0.032304062	10.16980059	1	330	10	6506	0.302114804	0.153468386
'17-44953637-G-A'	0.530168442	1.436251125	0.369968626	4.022554353	4	327	48	6468	1.208459215	0.73664825
'11-26586855-A-G'	0.530218658	1.404349915	0.032425707	9.699092631	1	330	15	6501	0.302114804	0.230202578
'15-23006272-T-G'	0.530237793	1.410230293	0.032356915	9.937811915	1	330	12	6504	0.302114804	0.184162063
'11-75298558-G-A'	0.530237793	1.410230293	0.032356915	9.937811915	1	330	12	6504	0.302114804	0.184162063
'7-128491606-G-A'	0.530318353	1.400968582	0.032448096	9.566910504	1	330	17	6499	0.302114804	0.260896255
'16-16259497-G-T'	0.530321961	1.383133105	0.032669356	9.008148188	1	330	24	6492	0.302114804	0.368324125
'3-38163636-G-A'	0.530327403	1.396818862	0.03250358	9.484205592	1	330	15	6501	0.302114804	0.230202578
'12-11286486-G-A'	0.530358308	1.374505507	0.032777865	8.770316106	1	330	31	6485	0.302114804	0.475751995
'6-33287440-C-T'	0.53038129	1.413356907	0.032299528	10.06009987	1	330	12	6504	0.302114804	0.184162063
'5-56542905-A-G'	0.530396004	1.434960948	0.369776752	4.017294981	4	327	47	6469	1.208459215	0.721301412
'16-75688211-G-A'	0.530400419	1.419434874	0.032231253	10.33340667	1	330	9	6507	0.302114804	0.138121547
'5-457031-G-A'	0.530400419	1.419434874	0.032231253	10.33340667	1	330	9	6507	0.302114804	0.138121547
'12-13221607-T-A'	0.530400419	1.419434874	0.032231253	10.33340667	1	330	9	6507	0.302114804	0.138121547
'11-10800341-G-A'	0.530400419	1.419434874	0.032231253	10.33340667	1	330	9	6507	0.302114804	0.138121547
'19-6822521-A-G'	0.530400419	1.419434874	0.032231253	10.33340667	1	330	9	6507	0.302114804	0.138121547
'21-40782020-A-G'	0.530400419	1.419434874	0.032231253	10.33340667	1	330	9	6507	0.302114804	0.138121547
'9-127287141-G-A'	0.530400419	1.419434874	0.032231253	10.33340667	1	330	9	6507	0.302114804	0.138121547
'11-12278494-G-A'	0.530400419	1.419434874	0.032231253	10.33340667	1	330	9	6507	0.302114804	0.138121547
'1-152282590-C-T'	0.530400419	1.419434874	0.032231253	10.33340667	1	330	9	6507	0.302114804	0.138121547
'11-118919562-C-T'	0.530400419	1.419434874	0.032231253	10.33340667	1	330	9	6507	0.302114804	0.138121547
'1-151503039-G-A'	0.530400419	1.419434874	0.032231253	10.33340667	1	330	9	6507	0.302114804	0.138121547
'14-37739714-T-C'	0.530400419	1.419434874	0.032231253	10.33340667	1	330	9	6507	0.302114804	0.138121547
'16-57714469-C-T'	0.530400419	1.419434874	0.032231253	10.33340667	1	330	9	6507	0.302114804	0.138121547
'7-127326788-A-C'	0.530400419	1.419434874	0.032231253	10.33340667	1	330	9	6507	0.302114804	0.138121547
'14-96761321-A-G'	0.530400419	1.419434874	0.032231253	10.33340667	1	330	9	6507	0.302114804	0.138121547
'20-18297325-G-T'	0.530400655	1.404645907	0.032397269	9.741238416	1	330	14	6502	0.302114804	0.21485574
'19-45852778-G-A'	0.530496773	1.418484966	0.032221579	10.23743357	1	330	11	6505	0.302114804	0.168815224
'8-67039512-A-G'	0.53049773	1.413432346	0.032282852	10.08634494	1	330	11	6505	0.302114804	0.168815224
'1-6203888-C-A'	0.53049773	1.413432346	0.032282852	10.08634494	1	330	11	6505	0.302114804	0.168815224
'4-148549569-C-T'	0.53049773	1.413432346	0.032282852	10.08634494	1	330	11	6505	0.302114804	0.168815224
'9-135919225-C-A'	0.53049773	1.413432346	0.032282852	10.08634494	1	330	11	6505	0.302114804	0.168815224
'8-96166962-A-T'	0.53049773	1.413432346	0.032282852	10.08634494	1	330	11	6505	0.302114804	0.168815224
'17-60088018-G-A'	0.53049773	1.413432346	0.032282852	10.08634494	1	330	11	6505	0.302114804	0.168815224
'16-72829831-C-T'	0.53049773	1.413432346	0.032282852	10.08634494	1	330	11	6505	0.302114804	0.168815224
'6-30071562-G-T'	0.53049773	1.413432346	0.032282852	10.08634494	1	330	11	6505	0.302114804	0.168815224
'3-58508273-G-C'	0.53049773	1.413432346	0.032282852	10.08634494	1	330	11	6505	0.302114804	0.168815224
'9-135470473-C-T'	0.530535424	1.388888887	0.032568632	9.227715281	1	330	20	6496	0.302114804	0.306936771
'5-159519425-G-A'	0.530619233	1.434487483	0.370139109	4.007353755	4	327	48	6468	1.208459215	0.73664825
'10-51585385-C-T'	0.530622085	1.40218444	0.032390778	9.644607701	1	330	17	6499	0.302114804	0.260896255
'19-49206451-G-A'	0.530665211	1.407787945	0.032322028	9.877898841	1	330	13	6503	0.302114804	0.199508901
'3-197427676-TGGA-T'	0.530665211	1.407787945	0.032322028	9.877898841	1	330	13	6503	0.302114804	0.199508901
'8-87638255-T-C'	0.530665211	1.407787945	0.032322028	9.877898841	1	330	13	6503	0.302114804	0.199508901
'3-11871204-G-A'	0.53067627	1.398110946	0.032436399	9.556745054	1	330	14	6502	0.302114804	0.21485574
'10-96291163-G-T'	0.530728835	1.381360048	0.032635279	9.011278806	1	330	21	6495	0.302114804	0.32228361
'3-139074583-C-T'	0.530805809	1.416834306	0.032200279	10.25295311	1	330	10	6506	0.302114804	0.153468386
'8-59404935-G-C'	0.53083112	1.430575678	0.368261648	4.012112658	4	327	46	6470	1.208459215	0.705954573
'19-8056541-C-G'	0.530905639	1.432603792	0.369804994	3.999410968	4	327	49	6467	1.208459215	0.751995089
'8-38287213-G-A'	0.530906113	1.426093633	0.3657057	4.02203157	4	327	45	6471	1.208459215	0.690607735
'22-29182169-C-T'	0.530944591	1.360150207	0.032884645	8.418623149	1	330	34	6482	0.302114804	0.521792511
'7-64291965-T-G'	0.530977888	1.411124356	0.032238267	10.03064806	1	330	12	6504	0.302114804	0.184162063
'14-68117587-A-T'	0.530977888	1.411124356	0.032238267	10.03064806	1	330	12	6504	0.302114804	0.184162063
'11-57971546-A-C'	0.531030263	1.42838967	0.367425439	4.011144789	4	327	42	6474	1.208459215	0.644567219
'16-2983147-C-T'	0.531082161	1.386964259	0.032511848	9.208836368	1	330	21	6495	0.302114804	0.32228361
'13-39453026-A-G'	0.531161905	1.420445677	0.032109333	10.44025573	1	330	9	6507	0.302114804	0.138121547
'13-39448638-C-T'	0.531161905	1.420445677	0.032109333	10.44025573	1	330	9	6507	0.302114804	0.138121547
'19-56539256-G-A'	0.531161905	1.420445677	0.032109333	10.44025573	1	330	9	6507	0.302114804	0.138121547
'15-31198060-G-A'	0.531161905	1.420445677	0.032109333	10.44025573	1	330	9	6507	0.302114804	0.138121547
'11-124007734-C-T'	0.531161905	1.420445677	0.032109333	10.44025573	1	330	9	6507	0.302114804	0.138121547
'14-89128111-G-T'	0.531161905	1.420445677	0.032109333	10.44025573	1	330	9	6507	0.302114804	0.138121547
'8-10468964-G-A'	0.531163156	1.434285472	0.371613929	3.980048933	4	327	59	6457	1.208459215	0.905463475
'1-110294356-G-A'	0.531203861	1.402979922	0.032305334	9.802940951	1	330	12	6504	0.302114804	0.184162063
'11-16077331-T-C'	0.531225874	1.37700794	0.032620196	8.935408523	1	330	22	6494	0.302114804	0.337630448
'17-42882258-C-T'	0.531338561	1.414664275	0.032146126	10.20165352	1	330	11	6505	0.302114804	0.168815224
'10-85981821-C-T'	0.531338561	1.414664275	0.032146126	10.20165352	1	330	11	6505	0.302114804	0.168815224
'12-6568066-T-C'	0.531338561	1.414664275	0.032146126	10.20165352	1	330	11	6505	0.302114804	0.168815224
'1-26496960-C-T'	0.531346271	1.365821973	0.032747854	8.606129642	1	330	32	6484	0.302114804	0.491098834
'16-67911677-A-G'	0.531390177	1.431510126	0.370637671	3.97548562	4	327	59	6457	1.208459215	0.905463475
'19-44273625-G-T'	0.531400548	1.396134066	0.032357895	9.578113441	1	330	14	6502	0.302114804	0.21485574
'2-125405429-C-G'	0.531526094	1.394501126	0.032358476	9.529376233	1	330	14	6502	0.302114804	0.21485574
'1-32263883-G-A'	0.531574424	1.400409712	0.032280921	9.736308861	1	330	13	6503	0.302114804	0.199508901
'9-102778676-A-C'	0.531596786	1.405365878	0.032215901	9.883773527	1	330	13	6503	0.302114804	0.199508901
'11-1258184-C-T'	0.53160559	1.419944503	0.363661887	4.013743345	4	327	49	6467	1.208459215	0.751995089
'6-47749882-A-G'	0.531650766	1.39945669	0.032283823	9.734811037	1	330	12	6504	0.302114804	0.184162063
'6-24566953-G-A'	0.531765875	1.422967942	0.366041925	3.996411363	4	327	41	6475	1.208459215	0.629220381
'5-89757044-A-G'	0.531776324	1.422708851	0.366252229	3.985636154	4	327	55	6461	1.208459215	0.84407612
'11-8060566-G-A'	0.531800294	1.429993275	0.370849731	3.96122152	4	327	60	6456	1.208459215	0.920810313
'17-73915928-C-T'	0.531842637	1.363788105	0.032702364	8.591010642	1	330	29	6487	0.302114804	0.445058318
'12-123087655-C-A'	0.531871759	1.403635039	0.032200339	9.884167871	1	330	12	6504	0.302114804	0.184162063
'11-403723-G-A'	0.531913082	1.397034524	0.032271253	9.640487028	1	330	15	6501	0.302114804	0.230202578
'21-35821849-C-T'	0.531950285	1.420272004	0.364832026	3.997421701	4	327	42	6474	1.208459215	0.644567219
'9-84609162-G-C'	0.531964081	1.419996006	0.364654272	3.999063031	4	327	39	6477	1.208459215	0.598526703
'1-46512266-G-A'	0.53203605	1.399259696	0.032230964	9.768266774	1	330	12	6504	0.302114804	0.184162063
'11-48347278-C-T'	0.53203605	1.399259696	0.032230964	9.768266774	1	330	12	6504	0.302114804	0.184162063
'3-135721057-C-G'	0.53203605	1.399259696	0.032230964	9.768266774	1	330	12	6504	0.302114804	0.184162063
'16-75663379-T-C'	0.53203605	1.399259696	0.032230964	9.768266774	1	330	12	6504	0.302114804	0.184162063
'13-73357758-A-G'	0.53203605	1.399259696	0.032230964	9.768266774	1	330	12	6504	0.302114804	0.184162063
'1-232650164-T-C'	0.53203605	1.399259696	0.032230964	9.768266774	1	330	12	6504	0.302114804	0.184162063
'6-30955413-G-C'	0.532054854	1.422878577	0.366924594	3.979374261	4	327	45	6471	1.208459215	0.690607735
'5-148622082-C-A'	0.532057104	1.411999742	0.359217645	4.037786788	4	327	33	6483	1.208459215	0.506445672
'2-74689078-C-T'	0.532057104	1.411999742	0.359217645	4.037786788	4	327	33	6483	1.208459215	0.506445672
'17-1674431-C-A'	0.532072394	1.398239787	0.032233134	9.693852715	1	330	14	6502	0.302114804	0.21485574
'6-117128023-T-C'	0.532173747	1.393757718	0.03227546	9.576218069	1	330	14	6502	0.302114804	0.21485574
'16-16284116-C-T'	0.532265528	1.375400956	0.032486685	8.960587592	1	330	23	6493	0.302114804	0.352977287
'3-140167433-C-T'	0.532271863	1.40229499	0.032161909	9.908264498	1	330	11	6505	0.302114804	0.168815224
'15-43290454-T-C'	0.532271863	1.40229499	0.032161909	9.908264498	1	330	11	6505	0.302114804	0.168815224
'12-120106129-G-T'	0.532271863	1.40229499	0.032161909	9.908264498	1	330	11	6505	0.302114804	0.168815224
'19-12874234-C-T'	0.532271863	1.40229499	0.032161909	9.908264498	1	330	11	6505	0.302114804	0.168815224
'7-5352935-G-A'	0.532271863	1.40229499	0.032161909	9.908264498	1	330	11	6505	0.302114804	0.168815224
'17-5048838-C-T'	0.532271863	1.40229499	0.032161909	9.908264498	1	330	11	6505	0.302114804	0.168815224
'1-35222995-C-T'	0.532309311	1.389975998	0.032301837	9.460204853	1	330	16	6500	0.302114804	0.245549417
'12-7528404-C-T'	0.532363987	1.420743418	0.366471405	3.971318628	4	327	47	6469	1.208459215	0.721301412
'1-180034271-A-G'	0.532383914	1.383134484	0.032372049	9.216260164	1	330	19	6497	0.302114804	0.291589932
'20-16359472-C-T'	0.53241428	1.396736246	0.032205202	9.704918199	1	330	13	6503	0.302114804	0.199508901
'18-8798218-C-G'	0.53241428	1.396736246	0.032205202	9.704918199	1	330	13	6503	0.302114804	0.199508901
'12-110206871-G-A'	0.532558068	1.417891637	0.365146034	3.973791539	4	327	49	6467	1.208459215	0.751995089
'17-48047114-A-G'	0.532588723	1.376174507	0.0324334	9.039743058	1	330	25	6491	0.302114804	0.383670964
'4-57777078-G-A'	0.532599526	1.415693725	0.363666788	3.985117745	4	327	39	6477	1.208459215	0.598526703
'16-3107059-C-T'	0.53262665	1.391500839	0.032236066	9.532095564	1	330	15	6501	0.302114804	0.230202578
'7-4874735-C-T'	0.5327055	1.362633767	0.032592566	8.638892999	1	330	30	6486	0.302114804	0.460405157
'5-73981299-C-T'	0.5327055	1.362633767	0.032592566	8.638892999	1	330	30	6486	0.302114804	0.460405157
'20-3725633-C-T'	0.532710705	1.395364452	0.032180589	9.699663841	1	330	13	6503	0.302114804	0.199508901
'14-60977843-T-G'	0.532731965	1.418349513	0.366012263	3.961654643	4	327	48	6468	1.208459215	0.73664825
'1-226573274-G-A'	0.532771421	1.37683615	0.032401213	9.097096338	1	330	19	6497	0.302114804	0.291589932
'9-35108179-G-A'	0.532859032	1.371909164	0.032447361	8.921628435	1	330	24	6492	0.302114804	0.368324125
'2-209308236-G-T'	0.532860133	1.419049364	0.366902202	3.950756936	4	327	52	6464	1.208459215	0.798035605
'1-36563981-C-T'	0.532866297	1.401972379	0.032079498	9.945348866	1	330	12	6504	0.302114804	0.184162063
'9-116359106-G-T'	0.532909016	1.386568684	0.032254396	9.384958725	1	330	17	6499	0.302114804	0.260896255
'14-24606543-A-G'	0.532950494	1.36902303	0.03247274	8.851519753	1	330	22	6494	0.302114804	0.337630448
'18-21529777-G-C'	0.532991946	1.384583933	0.032268168	9.336099602	1	330	17	6499	0.302114804	0.260896255
'16-19452068-C-T'	0.533011195	1.416292794	0.365473748	3.956123562	4	327	47	6469	1.208459215	0.721301412
'11-68821507-C-T'	0.533013422	1.388366341	0.032217868	9.457741815	1	330	17	6499	0.302114804	0.260896255
'2-48698287-A-G'	0.533027775	1.376946505	0.032358394	9.092690087	1	330	20	6496	0.302114804	0.306936771
'4-94137954-G-A'	0.533047162	1.358208573	0.032601726	8.539112105	1	330	31	6485	0.302114804	0.475751995
'5-178455114-A-G'	0.533047162	1.358208573	0.032601726	8.539112105	1	330	31	6485	0.302114804	0.475751995
'5-169111233-C-T'	0.533237497	1.37965069	0.032293215	9.192780166	1	330	19	6497	0.302114804	0.291589932
'14-105421900-G-C'	0.533260535	1.397899766	0.032067919	9.814006393	1	330	13	6503	0.302114804	0.199508901
'1-92327034-T-C'	0.533260535	1.397899766	0.032067919	9.814006393	1	330	13	6503	0.302114804	0.199508901
'14-55243236-C-T'	0.533260535	1.397899766	0.032067919	9.814006393	1	330	13	6503	0.302114804	0.199508901
'17-61601584-A-G'	0.533331851	1.413771961	0.364754221	3.950074602	4	327	48	6468	1.208459215	0.73664825
'3-36422176-G-A'	0.533334202	1.386318103	0.032197541	9.428210748	1	330	16	6500	0.302114804	0.245549417
'20-40074369-C-T'	0.533345475	1.361092053	0.032522013	8.664967187	1	330	28	6488	0.302114804	0.429711479
'11-130281493-G-A'	0.533361289	1.39593515	0.032079079	9.77422764	1	330	13	6503	0.302114804	0.199508901
'6-55935568-C-A'	0.533416975	1.376580033	0.032307647	9.124188236	1	330	19	6497	0.302114804	0.291589932
'X-114425895-G-C'	0.533479034	1.395312534	0.032071685	9.781437915	1	330	13	6503	0.302114804	0.199508901
'17-74276157-G-A'	0.533552418	1.379656078	0.032250483	9.243979461	1	330	19	6497	0.302114804	0.291589932
'16-23391905-C-T'	0.533552992	1.357543507	0.032534697	8.552353878	1	330	34	6482	0.302114804	0.521792511
'9-21015925-C-T'	0.533584871	1.386901689	0.032158095	9.508590246	1	330	13	6503	0.302114804	0.199508901
'9-5300235-C-T'	0.533584871	1.386901689	0.032158095	9.508590246	1	330	13	6503	0.302114804	0.199508901
'19-6419255-G-A'	0.533613234	1.381289777	0.032222471	9.316315581	1	330	15	6501	0.302114804	0.230202578
'14-86088177-C-A'	0.533740756	1.40747302	0.361451829	3.964261155	4	327	38	6478	1.208459215	0.583179865
'18-13056046-G-A'	0.533753281	1.372616233	0.032310956	9.042338834	1	330	22	6494	0.302114804	0.337630448
'16-23080435-G-A'	0.533768683	1.356040132	0.032527246	8.549429194	1	330	32	6484	0.302114804	0.491098834
'5-150889652-C-T'	0.533786702	1.406732907	0.361109541	3.964226308	4	327	39	6477	1.208459215	0.598526703
'3-46244902-G-A'	0.533863935	1.375001224	0.032263885	9.122711992	1	330	21	6495	0.302114804	0.32228361
'22-22842664-T-C'	0.533872114	1.410849083	0.364411729	3.934743615	4	327	48	6468	1.208459215	0.73664825
'7-150493503-T-A'	0.53394151	1.384113433	0.032137401	9.413416711	1	330	18	6498	0.302114804	0.276243094
'11-118526583-G-A'	0.533961139	1.402573207	0.358760552	3.972896725	4	327	44	6472	1.208459215	0.675260896
'1-197128742-C-T'	0.534009812	1.401515779	0.03192354	10.06987591	1	330	11	6505	0.302114804	0.168815224
'16-83704505-C-T'	0.534009812	1.401515779	0.03192354	10.06987591	1	330	11	6505	0.302114804	0.168815224
'X-17819432-C-T'	0.534115875	1.39087936	0.032036139	9.715375399	1	330	12	6504	0.302114804	0.184162063
'9-134183497-C-T'	0.534159609	1.387874539	0.032060109	9.562126446	1	330	16	6500	0.302114804	0.245549417
'X-30269645-C-T'	0.5342098	1.379551888	0.03215426	9.281783065	1	330	21	6495	0.302114804	0.32228361
'17-39977249-T-C'	0.534281762	1.366874609	0.032307779	8.90946787	1	330	21	6495	0.302114804	0.32228361
'21-44299573-C-T'	0.534292584	1.410181423	0.365287099	3.914174096	4	327	55	6461	1.208459215	0.84407612
'5-96117477-A-G'	0.534408595	1.37311681	0.032207842	9.104953854	1	330	22	6494	0.302114804	0.337630448
'9-116060212-G-A'	0.534459575	1.354966966	0.032438526	8.56309357	1	330	30	6486	0.302114804	0.460405157
'13-36744920-T-C'	0.534480792	1.360187239	0.032363261	8.703839131	1	330	30	6486	0.302114804	0.460405157
'10-49628329-C-T'	0.534517445	1.374976832	0.032170686	9.189069774	1	330	18	6498	0.302114804	0.276243094
'1-11576094-G-A'	0.534561368	1.400131679	0.358765385	3.957077114	4	327	38	6478	1.208459215	0.583179865
'3-14768516-A-G'	0.53458474	1.390909033	0.031968264	9.760257314	1	330	12	6504	0.302114804	0.184162063
'3-157034921-C-T'	0.534646848	1.367810754	0.032243517	8.975551759	1	330	21	6495	0.302114804	0.32228361
'X-54784403-A-T'	0.534731556	1.408498443	0.031742321	10.43266324	1	330	9	6507	0.302114804	0.138121547
'20-42887117-C-T'	0.534731556	1.408498443	0.031742321	10.43266324	1	330	9	6507	0.302114804	0.138121547
'10-124348622-C-T'	0.534731556	1.408498443	0.031742321	10.43266324	1	330	9	6507	0.302114804	0.138121547
'16-31289317-C-T'	0.534731556	1.408498443	0.031742321	10.43266324	1	330	9	6507	0.302114804	0.138121547
'5-168199922-G-A'	0.534747197	1.385732097	0.032006202	9.58823044	1	330	13	6503	0.302114804	0.199508901
'4-41015808-C-T'	0.534775643	1.347333751	0.03249913	8.386701082	1	330	34	6482	0.302114804	0.521792511
'9-8486142-A-G'	0.534873497	1.402014133	0.36122423	3.926827664	4	327	43	6473	1.208459215	0.659914058
'12-113384741-A-G'	0.534903652	1.376303269	0.032098705	9.269374771	1	330	18	6498	0.302114804	0.276243094
'13-38154776-G-A'	0.534940333	1.393092657	0.031895425	9.915109541	1	330	10	6506	0.302114804	0.153468386
'7-21913098-C-T'	0.535019371	1.353803833	0.032371892	8.573817154	1	330	30	6486	0.302114804	0.460405157
'1-111060753-G-A'	0.535058356	1.371520458	0.032135962	9.123884986	1	330	21	6495	0.302114804	0.32228361
'1-108319891-A-G'	0.535097081	1.397322196	0.358324763	3.945507159	4	327	36	6480	1.208459215	0.552486188
'2-26700636-G-C'	0.535105688	1.403405422	0.363293519	3.896680239	4	327	67	6449	1.208459215	1.028238183
'19-18255895-G-A'	0.535116283	1.389982477	0.031906207	9.808206142	1	330	11	6505	0.302114804	0.168815224
'20-43723614-G-A'	0.535116283	1.389982477	0.031906207	9.808206142	1	330	11	6505	0.302114804	0.168815224
'7-134260234-C-A'	0.535116283	1.389982477	0.031906207	9.808206142	1	330	11	6505	0.302114804	0.168815224
'X-153539474-T-C'	0.535116283	1.389982477	0.031906207	9.808206142	1	330	11	6505	0.302114804	0.168815224
'6-18457574-C-T'	0.535116283	1.389982477	0.031906207	9.808206142	1	330	11	6505	0.302114804	0.168815224
'1-43824914-C-T'	0.535116283	1.389982477	0.031906207	9.808206142	1	330	11	6505	0.302114804	0.168815224
'6-35911976-G-A'	0.535211008	1.362886213	0.03222316	8.855628156	1	330	27	6489	0.302114804	0.414364641
'2-96943635-G-A'	0.535244965	1.399793699	0.360832457	3.917072137	4	327	44	6472	1.208459215	0.675260896
'20-34828141-G-GC'	0.535288942	1.387167812	0.031912915	9.701235097	1	330	13	6503	0.302114804	0.199508901
'12-96350612-G-A'	0.535288942	1.387167812	0.031912915	9.701235097	1	330	13	6503	0.302114804	0.199508901
'11-92882006-G-A'	0.535329193	1.392888388	0.031842381	9.947666574	1	330	10	6506	0.302114804	0.153468386
'14-65267479-C-T'	0.535329193	1.392888388	0.031842381	9.947666574	1	330	10	6506	0.302114804	0.153468386
'1-44685854-G-A'	0.535329193	1.392888388	0.031842381	9.947666574	1	330	10	6506	0.302114804	0.153468386
'10-118439145-C-T'	0.535329193	1.392888388	0.031842381	9.947666574	1	330	10	6506	0.302114804	0.153468386
'17-26901197-G-A'	0.535329193	1.392888388	0.031842381	9.947666574	1	330	10	6506	0.302114804	0.153468386
'17-26951321-C-T'	0.535329193	1.392888388	0.031842381	9.947666574	1	330	10	6506	0.302114804	0.153468386
'5-170814991-G-A'	0.535329193	1.392888388	0.031842381	9.947666574	1	330	10	6506	0.302114804	0.153468386
'1-53480714-A-G'	0.535329193	1.392888388	0.031842381	9.947666574	1	330	10	6506	0.302114804	0.153468386
'1-160523188-C-T'	0.535329193	1.392888388	0.031842381	9.947666574	1	330	10	6506	0.302114804	0.153468386
'11-4112956-C-A'	0.535329193	1.392888388	0.031842381	9.947666574	1	330	10	6506	0.302114804	0.153468386
'1-214795521-T-C'	0.535329193	1.392888388	0.031842381	9.947666574	1	330	10	6506	0.302114804	0.153468386
'2-72945368-C-T'	0.535329193	1.392888388	0.031842381	9.947666574	1	330	10	6506	0.302114804	0.153468386
'1-23418505-C-T'	0.535329193	1.392888388	0.031842381	9.947666574	1	330	10	6506	0.302114804	0.153468386
'5-150859035-C-T'	0.535329193	1.392888388	0.031842381	9.947666574	1	330	10	6506	0.302114804	0.153468386
'20-32659935-A-G'	0.535329193	1.392888388	0.031842381	9.947666574	1	330	10	6506	0.302114804	0.153468386
'11-63173982-A-G'	0.535356429	1.379177907	0.031999663	9.424237391	1	330	15	6501	0.302114804	0.230202578
'7-43917767-C-T'	0.535373922	1.397397771	0.359482391	3.92300787	4	327	43	6473	1.208459215	0.659914058
'4-69433763-T-A'	0.535417176	1.396279219	0.358839133	3.925340657	4	327	43	6473	1.208459215	0.659914058
'15-75668209-G-A'	0.535419199	1.387272026	0.031894001	9.72834562	1	330	12	6504	0.302114804	0.184162063
'18-61602394-A-G'	0.535419199	1.387272026	0.031894001	9.72834562	1	330	12	6504	0.302114804	0.184162063
'X-153036848-T-C'	0.535419199	1.387272026	0.031894001	9.72834562	1	330	12	6504	0.302114804	0.184162063
'4-152498875-A-G'	0.535419199	1.387272026	0.031894001	9.72834562	1	330	12	6504	0.302114804	0.184162063
'4-39246135-G-A'	0.535419199	1.387272026	0.031894001	9.72834562	1	330	12	6504	0.302114804	0.184162063
'1-7724727-C-G'	0.535419199	1.387272026	0.031894001	9.72834562	1	330	12	6504	0.302114804	0.184162063
'8-89086860-T-C'	0.535419199	1.387272026	0.031894001	9.72834562	1	330	12	6504	0.302114804	0.184162063
'8-41575677-G-A'	0.535419199	1.387272026	0.031894001	9.72834562	1	330	12	6504	0.302114804	0.184162063
'12-120263086-G-A'	0.535581016	1.374230014	0.032027955	9.273160212	1	330	17	6499	0.302114804	0.260896255
'16-84050259-C-G'	0.535613448	1.370102166	0.03207631	9.148286296	1	330	23	6493	0.302114804	0.352977287
'11-57235409-GC-TT'	0.535637772	1.357998121	0.032230108	8.777464777	1	330	22	6494	0.302114804	0.337630448
'5-160047528-C-A'	0.535655316	1.364351143	0.032139059	8.935711279	1	330	24	6492	0.302114804	0.368324125
'16-31470942-C-T'	0.535684552	1.390297525	0.031820583	9.870847167	1	330	11	6505	0.302114804	0.168815224
'1-89486263-G-A'	0.535684552	1.390297525	0.031820583	9.870847167	1	330	11	6505	0.302114804	0.168815224
'3-165548010-G-A'	0.535684552	1.390297525	0.031820583	9.870847167	1	330	11	6505	0.302114804	0.168815224
'6-43323496-G-A'	0.535684552	1.390297525	0.031820583	9.870847167	1	330	11	6505	0.302114804	0.168815224
'3-93779801-C-T'	0.535684552	1.390297525	0.031820583	9.870847167	1	330	11	6505	0.302114804	0.168815224
'19-36211008-A-G'	0.535684552	1.390297525	0.031820583	9.870847167	1	330	11	6505	0.302114804	0.168815224
'2-167162344-C-T'	0.535684552	1.390297525	0.031820583	9.870847167	1	330	11	6505	0.302114804	0.168815224
'1-100154845-G-A'	0.535701713	1.371659633	0.032039111	9.17072682	1	330	20	6496	0.302114804	0.306936771
'1-152327405-A-G'	0.535703669	1.348208772	0.032350067	8.480794627	1	330	31	6485	0.302114804	0.475751995
'17-79100262-G-A'	0.535706929	1.395152916	0.031756978	10.02117852	1	330	11	6505	0.302114804	0.168815224
'4-155254155-GC-AT'	0.53574813	1.358614499	0.032202142	8.780449409	1	330	32	6484	0.302114804	0.491098834
'2-28812900-G-A'	0.535807775	1.376983774	0.031960701	9.383210456	1	330	16	6500	0.302114804	0.245549417
'X-114426058-C-T'	0.535848656	1.384947557	0.031858909	9.673406642	1	330	13	6503	0.302114804	0.199508901
'16-5078125-G-A'	0.5359972	1.356957946	0.032189999	8.765194541	1	330	31	6485	0.302114804	0.475751995
'19-38851387-A-C'	0.535997489	1.39350633	0.031738908	10.03043998	1	330	10	6506	0.302114804	0.153468386
'8-10467094-G-A'	0.535997489	1.39350633	0.031738908	10.03043998	1	330	10	6506	0.302114804	0.153468386
'12-56815233-G-A'	0.535997489	1.39350633	0.031738908	10.03043998	1	330	10	6506	0.302114804	0.153468386
'2-179433143-C-T'	0.535997489	1.39350633	0.031738908	10.03043998	1	330	10	6506	0.302114804	0.153468386
'17-71243451-G-A'	0.535997489	1.39350633	0.031738908	10.03043998	1	330	10	6506	0.302114804	0.153468386
'14-23792242-G-A'	0.535997489	1.39350633	0.031738908	10.03043998	1	330	10	6506	0.302114804	0.153468386
'11-123624769-A-G'	0.535997489	1.39350633	0.031738908	10.03043998	1	330	10	6506	0.302114804	0.153468386
'6-153332748-T-C'	0.535997489	1.39350633	0.031738908	10.03043998	1	330	10	6506	0.302114804	0.153468386
'9-35738127-G-T'	0.535997489	1.39350633	0.031738908	10.03043998	1	330	10	6506	0.302114804	0.153468386
'22-29755831-G-A'	0.535997489	1.39350633	0.031738908	10.03043998	1	330	10	6506	0.302114804	0.153468386
'1-237947717-C-T'	0.536166172	1.388096121	0.031776069	9.820038883	1	330	12	6504	0.302114804	0.184162063
'3-49846852-G-A'	0.536254932	1.350435767	0.032238796	8.588765771	1	330	30	6486	0.302114804	0.460405157
'11-10647880-A-C'	0.536284166	1.360175467	0.032102944	8.867455644	1	330	24	6492	0.302114804	0.368324125
'11-76868392-A-G'	0.536340731	1.372468037	0.031943894	9.310840428	1	330	15	6501	0.302114804	0.230202578
'5-149589100-C-T'	0.536368983	1.386483056	0.03176886	9.803352554	1	330	12	6504	0.302114804	0.184162063
'3-3216933-C-T'	0.536404534	1.393289837	0.359866956	3.885769485	4	327	49	6467	1.208459215	0.751995089
'21-15599567-G-A'	0.536513311	1.366872842	0.031987979	9.131592867	1	330	18	6498	0.302114804	0.276243094
'7-73097602-T-C'	0.536531124	1.391431245	0.031685099	9.983954897	1	330	11	6505	0.302114804	0.168815224
'3-52538507-C-T'	0.53654797	1.375179686	0.031880844	9.4256436	1	330	14	6502	0.302114804	0.21485574
'3-52812378-G-A'	0.53654797	1.375179686	0.031880844	9.4256436	1	330	14	6502	0.302114804	0.21485574
'1-153733358-C-G'	0.536615424	1.377099536	0.031847113	9.491518882	1	330	15	6501	0.302114804	0.230202578
'2-202074086-A-T'	0.53666333	1.392714332	0.360296518	3.874017113	4	327	53	6463	1.208459215	0.813382443
'7-44715730-C-T'	0.536686448	1.391656856	0.359531508	3.880105796	4	327	49	6467	1.208459215	0.751995089
'14-23235822-G-C'	0.536708314	1.372328828	0.031892933	9.345408523	1	330	14	6502	0.302114804	0.21485574
'2-98275402-A-G'	0.536708314	1.372328828	0.031892933	9.345408523	1	330	14	6502	0.302114804	0.21485574
'7-50673032-C-T'	0.536731729	1.377990768	0.031820646	9.551973953	1	330	12	6504	0.302114804	0.184162063
'6-46979818-C-T'	0.536820118	1.371033727	0.031886613	9.256099196	1	330	19	6497	0.302114804	0.291589932
'9-139115945-C-T'	0.536848116	1.377050752	0.031817522	9.544395057	1	330	12	6504	0.302114804	0.184162063
'9-38620180-G-A'	0.536869087	1.372422057	0.031863585	9.317632044	1	330	19	6497	0.302114804	0.291589932
'11-47603733-G-C'	0.53692326	1.388988503	0.358264298	3.882850873	4	327	46	6470	1.208459215	0.705954573
'1-27695877-G-A'	0.536940187	1.391886997	0.36058697	3.863003422	4	327	57	6459	1.208459215	0.874769797
'2-32689842-C-T'	0.536943471	1.344506137	0.032221059	8.483375424	1	330	32	6484	0.302114804	0.491098834
'2-32656153-C-T'	0.536943471	1.344506137	0.032221059	8.483375424	1	330	32	6484	0.302114804	0.491098834
'2-32702561-G-A'	0.536943471	1.344506137	0.032221059	8.483375424	1	330	32	6484	0.302114804	0.491098834
'1-185113152-G-A'	0.536944082	1.385611261	0.355801072	3.898847339	4	327	47	6469	1.208459215	0.721301412
'13-43930260-G-A'	0.536951358	1.387604215	0.357122231	3.89406485	4	327	41	6475	1.208459215	0.629220381
'19-5923214-A-G'	0.537022958	1.36383851	0.031949516	9.050456327	1	330	21	6495	0.302114804	0.32228361
'17-40253855-C-T'	0.537030195	1.391473589	0.360601307	3.859333456	4	327	57	6459	1.208459215	0.874769797
'17-78899178-C-T'	0.537110087	1.369458583	0.031867961	9.255228685	1	330	18	6498	0.302114804	0.276243094
'16-19195208-C-T'	0.537179961	1.382790052	0.031698999	9.76417908	1	330	12	6504	0.302114804	0.184162063
'13-28913411-G-A'	0.537204079	1.371427984	0.031833723	9.362204335	1	330	15	6501	0.302114804	0.230202578
'5-94927215-A-G'	0.537220764	1.359162576	0.031984909	8.94561763	1	330	22	6494	0.302114804	0.337630448
'1-92756989-C-T'	0.537244165	1.376873724	0.03176354	9.579734377	1	330	12	6504	0.302114804	0.184162063
'2-31489327-G-A'	0.537260553	1.387659382	0.358298671	3.873464605	4	327	47	6469	1.208459215	0.721301412
'5-122359641-T-C'	0.537328533	1.377494664	0.031739655	9.569613331	1	330	14	6502	0.302114804	0.21485574
'1-45115360-G-A'	0.537366054	1.38333498	0.355143532	3.897376948	4	327	39	6477	1.208459215	0.598526703
'18-44560480-A-T'	0.537408938	1.351193017	0.032060809	8.706231853	1	330	29	6487	0.302114804	0.445058318
'5-137281675-T-C'	0.537453298	1.378932306	0.031708991	9.674027926	1	330	12	6504	0.302114804	0.184162063
'19-47575255-AGGGTGCATGTCC-A'	0.537484871	1.343312714	0.032161266	8.510856037	1	330	32	6484	0.302114804	0.491098834
'11-124745468-GGC-TGT'	0.537625014	1.374473282	0.031737309	9.520944354	1	330	13	6503	0.302114804	0.199508901
'1-85592280-C-T'	0.537666468	1.381823636	0.354869405	3.89225214	4	327	37	6479	1.208459215	0.567833026
'4-74308124-A-C'	0.537681222	1.385147977	0.357789072	3.863519986	4	327	47	6469	1.208459215	0.721301412
'10-102255216-G-C'	0.537688056	1.383258493	0.356291154	3.876064925	4	327	43	6473	1.208459215	0.659914058
'10-61958119-C-T'	0.537695375	1.368434974	0.031800817	9.307357597	1	330	16	6500	0.302114804	0.245549417
'4-25834670-T-C'	0.537747981	1.376265429	0.031698119	9.596158515	1	330	13	6503	0.302114804	0.199508901
'11-65416867-A-G'	0.537807771	1.38180961	0.355494743	3.879872027	4	327	41	6475	1.208459215	0.629220381
'12-50367211-G-A'	0.537856281	1.362066992	0.031857377	9.10600903	1	330	18	6498	0.302114804	0.276243094
'16-66761622-C-A'	0.537908006	1.38467376	0.03157744	9.951298606	1	330	10	6506	0.302114804	0.153468386
'8-144772285-A-G'	0.537918509	1.377462497	0.031659384	9.659807708	1	330	12	6504	0.302114804	0.184162063
'2-98797582-G-A'	0.537918509	1.377462497	0.031659384	9.659807708	1	330	12	6504	0.302114804	0.184162063
'3-119133880-C-T'	0.537918509	1.377462497	0.031659384	9.659807708	1	330	12	6504	0.302114804	0.184162063
'16-28845442-C-T'	0.53792045	1.363620144	0.031828505	9.162600901	1	330	18	6498	0.302114804	0.276243094
'1-5933335-C-T'	0.538003762	1.379164853	0.031627004	9.730015173	1	330	12	6504	0.302114804	0.184162063
'6-128134516-C-T'	0.538035706	1.342446782	0.032091228	8.519604163	1	330	30	6486	0.302114804	0.460405157
'5-140044604-T-C'	0.538137744	1.366262854	0.031763524	9.266629313	1	330	17	6499	0.302114804	0.260896255
'22-39441093-C-A'	0.538256547	1.357291212	0.031865505	9.021430546	1	330	17	6499	0.302114804	0.260896255
'1-242159498-G-A'	0.538261565	1.370654357	0.031693713	9.449865644	1	330	14	6502	0.302114804	0.21485574
'16-56624854-G-A'	0.53829085	1.375383002	0.031634511	9.645149737	1	330	12	6504	0.302114804	0.184162063
'15-60656652-G-A'	0.538306915	1.382238222	0.031547712	9.879668488	1	330	11	6505	0.302114804	0.168815224
'3-42727758-G-T'	0.538393596	1.370081371	0.031683367	9.453686946	1	330	14	6502	0.302114804	0.21485574
'9-112705383-A-G'	0.538429921	1.379275856	0.355592473	3.859650661	4	327	43	6473	1.208459215	0.659914058
'5-7862987-C-T'	0.538476243	1.376985225	0.03158421	9.680182711	1	330	13	6503	0.302114804	0.199508901
'20-17608161-G-C'	0.538511314	1.366840207	0.03170734	9.358025359	1	330	14	6502	0.302114804	0.21485574
'6-10927592-G-A'	0.53856879	1.378029742	0.355024651	3.860804561	4	327	42	6474	1.208459215	0.644567219
'10-5948043-C-A'	0.5387046	1.369486908	0.031647613	9.474710363	1	330	13	6503	0.302114804	0.199508901
'6-36442764-C-T'	0.538712764	1.364297367	0.031708987	9.277853288	1	330	16	6500	0.302114804	0.245549417
'2-234750428-C-T'	0.538728293	1.38101124	0.031506371	9.914394012	1	330	10	6506	0.302114804	0.153468386
'14-38724763-T-C'	0.538728293	1.38101124	0.031506371	9.914394012	1	330	10	6506	0.302114804	0.153468386
'4-155253661-A-G'	0.538728293	1.38101124	0.031506371	9.914394012	1	330	10	6506	0.302114804	0.153468386
'19-37643368-C-T'	0.538728293	1.38101124	0.031506371	9.914394012	1	330	10	6506	0.302114804	0.153468386
'15-40512901-A-C'	0.538728293	1.38101124	0.031506371	9.914394012	1	330	10	6506	0.302114804	0.153468386
'9-139286458-C-T'	0.538728293	1.38101124	0.031506371	9.914394012	1	330	10	6506	0.302114804	0.153468386
'6-71195892-A-G'	0.538728293	1.38101124	0.031506371	9.914394012	1	330	10	6506	0.302114804	0.153468386
'1-84961668-C-T'	0.538728293	1.38101124	0.031506371	9.914394012	1	330	10	6506	0.302114804	0.153468386
'16-722259-C-T'	0.538728293	1.38101124	0.031506371	9.914394012	1	330	10	6506	0.302114804	0.153468386
'17-4803796-G-T'	0.538728293	1.38101124	0.031506371	9.914394012	1	330	10	6506	0.302114804	0.153468386
'19-2416756-G-A'	0.538781446	1.378987744	0.356761485	3.835008834	4	327	59	6457	1.208459215	0.905463475
'14-68250147-C-T'	0.538789572	1.383707759	0.360542876	3.803808571	4	327	76	6440	1.208459215	1.16635973
'12-12630140-T-G'	0.538810173	1.371037155	0.349885777	3.89940846	4	327	36	6480	1.208459215	0.552486188
'16-29821429-A-AGCG'	0.53884004	1.356862583	0.031781021	9.012661318	1	330	23	6493	0.302114804	0.352977287
'7-128415785-C-T'	0.538840318	1.375605181	0.031552905	9.700691956	1	330	12	6504	0.302114804	0.184162063
'12-51108238-T-C'	0.538840318	1.375605181	0.031552905	9.700691956	1	330	12	6504	0.302114804	0.184162063
'6-167721340-C-T'	0.538842663	1.370260733	0.031614578	9.479794701	1	330	15	6501	0.302114804	0.230202578
'14-38064109-C-G'	0.538872055	1.347109328	0.031906596	8.727367433	1	330	25	6491	0.302114804	0.383670964
'6-16144080-G-A'	0.53889212	1.371831759	0.350998394	3.884821066	4	327	39	6477	1.208459215	0.598526703
'19-48339595-G-A'	0.538921597	1.354749341	0.031802215	8.995277688	1	330	17	6499	0.302114804	0.260896255
'12-66935707-C-T'	0.53895212	1.353463315	0.031812998	8.943165363	1	330	21	6495	0.302114804	0.32228361
'1-11595666-C-T'	0.53898116	1.377101663	0.355916664	3.835970921	4	327	59	6457	1.208459215	0.905463475
'12-7480918-T-A'	0.538998171	1.335868806	0.03204386	8.419756772	1	330	32	6484	0.302114804	0.491098834
'7-102110079-C-T'	0.539018057	1.384084912	0.03143003	10.07397776	1	330	9	6507	0.302114804	0.138121547
'10-73044596-C-T'	0.539018057	1.384084912	0.03143003	10.07397776	1	330	9	6507	0.302114804	0.138121547
'6-31557393-C-T'	0.539018057	1.384084912	0.03143003	10.07397776	1	330	9	6507	0.302114804	0.138121547
'17-32959924-C-T'	0.539018057	1.384084912	0.03143003	10.07397776	1	330	9	6507	0.302114804	0.138121547
'10-28149696-C-T'	0.539018057	1.384084912	0.03143003	10.07397776	1	330	9	6507	0.302114804	0.138121547
'3-50402159-G-A'	0.539018057	1.384084912	0.03143003	10.07397776	1	330	9	6507	0.302114804	0.138121547
'7-2752104-T-C'	0.539018057	1.384084912	0.03143003	10.07397776	1	330	9	6507	0.302114804	0.138121547
'5-150481022-C-T'	0.539018057	1.384084912	0.03143003	10.07397776	1	330	9	6507	0.302114804	0.138121547
'4-56236247-TTTTTG-T'	0.539018057	1.384084912	0.03143003	10.07397776	1	330	9	6507	0.302114804	0.138121547
'4-2746146-C-T'	0.539018057	1.384084912	0.03143003	10.07397776	1	330	9	6507	0.302114804	0.138121547
'3-40528937-G-C'	0.539018057	1.384084912	0.03143003	10.07397776	1	330	9	6507	0.302114804	0.138121547
'2-68882545-T-A'	0.539018057	1.384084912	0.03143003	10.07397776	1	330	9	6507	0.302114804	0.138121547
'19-17001277-G-T'	0.539018057	1.384084912	0.03143003	10.07397776	1	330	9	6507	0.302114804	0.138121547
'2-40655875-A-T'	0.539018057	1.384084912	0.03143003	10.07397776	1	330	9	6507	0.302114804	0.138121547
'X-3238938-A-T'	0.539018057	1.384084912	0.03143003	10.07397776	1	330	9	6507	0.302114804	0.138121547
'9-92003856-C-T'	0.539018057	1.384084912	0.03143003	10.07397776	1	330	9	6507	0.302114804	0.138121547
'7-134849451-C-T'	0.539018057	1.384084912	0.03143003	10.07397776	1	330	9	6507	0.302114804	0.138121547
'10-22678149-T-A'	0.539018057	1.384084912	0.03143003	10.07397776	1	330	9	6507	0.302114804	0.138121547
'X-13825830-C-G'	0.539018057	1.384084912	0.03143003	10.07397776	1	330	9	6507	0.302114804	0.138121547
'5-132334474-C-T'	0.539018057	1.384084912	0.03143003	10.07397776	1	330	9	6507	0.302114804	0.138121547
'22-42998007-A-G'	0.539018057	1.384084912	0.03143003	10.07397776	1	330	9	6507	0.302114804	0.138121547
'6-27277149-G-A'	0.539018057	1.384084912	0.03143003	10.07397776	1	330	9	6507	0.302114804	0.138121547
'16-24909377-T-C'	0.539018057	1.384084912	0.03143003	10.07397776	1	330	9	6507	0.302114804	0.138121547
'15-57929927-A-G'	0.539018057	1.384084912	0.03143003	10.07397776	1	330	9	6507	0.302114804	0.138121547
'17-4925954-G-A'	0.539018057	1.384084912	0.03143003	10.07397776	1	330	9	6507	0.302114804	0.138121547
'7-100843776-C-T'	0.539018057	1.384084912	0.03143003	10.07397776	1	330	9	6507	0.302114804	0.138121547
'10-44873344-G-A'	0.539018057	1.384084912	0.03143003	10.07397776	1	330	9	6507	0.302114804	0.138121547
'6-2785345-G-T'	0.53902132	1.370503928	0.031587534	9.519192689	1	330	14	6502	0.302114804	0.21485574
'21-45079578-A-G'	0.5391347	1.378619365	0.031475381	9.846349421	1	330	11	6505	0.302114804	0.168815224
'1-29618387-G-A'	0.5391347	1.378619365	0.031475381	9.846349421	1	330	11	6505	0.302114804	0.168815224
'17-10541495-C-T'	0.5391347	1.378619365	0.031475381	9.846349421	1	330	11	6505	0.302114804	0.168815224
'X-39932949-G-A'	0.539147702	1.370499054	0.350822144	3.877427574	4	327	44	6472	1.208459215	0.675260896
'2-21232455-A-T'	0.53919778	1.346771718	0.031861346	8.72610342	1	330	28	6488	0.302114804	0.429711479
'3-184542480-A-T'	0.539260398	1.374377991	0.354490277	3.842773418	4	327	45	6471	1.208459215	0.690607735
'6-43571679-T-C'	0.539262125	1.362151496	0.031656816	9.251834027	1	330	16	6500	0.302114804	0.245549417
'13-95735484-T-C'	0.539280516	1.373087584	0.353416368	3.852687985	4	327	41	6475	1.208459215	0.629220381
'19-42931022-C-T'	0.539304378	1.361906597	0.031658183	9.283938835	1	330	14	6502	0.302114804	0.21485574
'12-6715453-G-C'	0.539320178	1.37346429	0.031508903	9.653815942	1	330	13	6503	0.302114804	0.199508901
'8-100831065-C-T'	0.539330298	1.358432067	0.031693096	9.126040849	1	330	19	6497	0.302114804	0.291589932
'6-142630763-A-G'	0.539330298	1.358432067	0.031693096	9.126040849	1	330	19	6497	0.302114804	0.291589932
'15-33922154-A-G'	0.539332744	1.363337951	0.031635317	9.327539005	1	330	14	6502	0.302114804	0.21485574
'6-121402024-G-A'	0.539417089	1.374848498	0.355513622	3.827386678	4	327	50	6466	1.208459215	0.767341928
'17-77984172-G-A'	0.539437831	1.334463687	0.031997405	8.402246201	1	330	31	6485	0.302114804	0.475751995
'7-42007380-T-C'	0.539476275	1.381811749	0.031389826	10.00938031	1	330	10	6506	0.302114804	0.153468386
