## Supplementary material for "Interstitial Cystitis: a phenotype and rare variant exome sequencing study": Data S8 (part 3 of 3)

gene	p.value	estimate	conf.low	conf.high	Qualified Case	Unqualified Case	Qualified Ctrl	Unqualified Ctrl	%QV+ Case	%QV+ Ctrl
'11-6292384-C-T'	0.539476275	1.381811749	0.031389826	10.00938031	1	330	10	6506	0.302114804	0.153468386
'11-6964873-G-A'	0.539520728	1.376449505	0.031443391	9.770505589	1	330	13	6503	0.302114804	0.199508901
'6-42996940-A-G'	0.539532225	1.372587928	0.354007559	3.837374376	4	327	46	6470	1.208459215	0.705954573
'9-130263351-G-A'	0.539574863	1.348952551	0.031782031	8.851139715	1	330	23	6493	0.302114804	0.352977287
'14-65205490-A-G'	0.539666207	1.376598106	0.031422235	9.803979393	1	330	12	6504	0.302114804	0.184162063
'1-153955069-C-T'	0.539674331	1.372334997	0.354255475	3.831727268	4	327	46	6470	1.208459215	0.705954573
'19-16962292-A-G'	0.539713407	1.367729014	0.350442259	3.864067701	4	327	41	6475	1.208459215	0.629220381
'3-69230847-G-C'	0.539749532	1.368684732	0.031510946	9.56713734	1	330	12	6504	0.302114804	0.184162063
'X-38158278-C-G'	0.539820742	1.374887678	0.031423609	9.780292166	1	330	12	6504	0.302114804	0.184162063
'19-58438817-G-A'	0.539820742	1.374887678	0.031423609	9.780292166	1	330	12	6504	0.302114804	0.184162063
'11-59480948-A-T'	0.539838963	1.331072887	0.031988662	8.351146402	1	330	34	6482	0.302114804	0.521792511
'9-74360128-C-T'	0.539851293	1.343550585	0.031814152	8.709291587	1	330	26	6490	0.302114804	0.399017802
'2-128380779-T-G'	0.539858634	1.358240665	0.031623853	9.201117343	1	330	15	6501	0.302114804	0.230202578
'15-33955803-A-G'	0.539863976	1.363637583	0.031555805	9.392261595	1	330	13	6503	0.302114804	0.199508901
'15-65152122-C-T'	0.539864909	1.385190782	0.031296379	10.19229979	1	330	9	6507	0.302114804	0.138121547
'19-50661596-T-G'	0.539864909	1.385190782	0.031296379	10.19229979	1	330	9	6507	0.302114804	0.138121547
'21-37617503-C-T'	0.539864909	1.385190782	0.031296379	10.19229979	1	330	9	6507	0.302114804	0.138121547
'5-140762533-C-A'	0.539932595	1.349065869	0.031730647	8.897364032	1	330	20	6496	0.302114804	0.306936771
'5-140798879-G-C'	0.539932595	1.349065869	0.031730647	8.897364032	1	330	20	6496	0.302114804	0.306936771
'5-140751866-G-T'	0.539932595	1.349065869	0.031730647	8.897364032	1	330	20	6496	0.302114804	0.306936771
'19-48201967-G-A'	0.539932609	1.370395239	0.353574652	3.828891402	4	327	49	6467	1.208459215	0.751995089
'5-54618191-T-TAATAATGGA'	0.539938361	1.369348182	0.031476037	9.615359948	1	330	11	6505	0.302114804	0.168815224
'7-146825928-G-A'	0.539938361	1.369348182	0.031476037	9.615359948	1	330	11	6505	0.302114804	0.168815224
'2-233898903-G-A'	0.539938361	1.369348182	0.031476037	9.615359948	1	330	11	6505	0.302114804	0.168815224
'19-7505000-G-A'	0.539938361	1.369348182	0.031476037	9.615359948	1	330	11	6505	0.302114804	0.168815224
'3-53912396-C-T'	0.539938361	1.369348182	0.031476037	9.615359948	1	330	11	6505	0.302114804	0.168815224
'13-114309237-C-T'	0.53998482	1.36246805	0.03155344	9.361996565	1	330	14	6502	0.302114804	0.21485574
'8-144464059-C-T'	0.540029008	1.353157339	0.031662069	9.023547221	1	330	21	6495	0.302114804	0.32228361
'10-50315916-C-T'	0.540088796	1.365117704	0.031508426	9.488230961	1	330	12	6504	0.302114804	0.184162063
'19-17122309-T-C'	0.540088796	1.365117704	0.031508426	9.488230961	1	330	12	6504	0.302114804	0.184162063
'19-55832347-C-T'	0.540088796	1.365117704	0.031508426	9.488230961	1	330	12	6504	0.302114804	0.184162063
'5-14751184-C-T'	0.540260267	1.367708917	0.031453214	9.608005103	1	330	11	6505	0.302114804	0.168815224
'14-67862242-C-T'	0.540260267	1.367708917	0.031453214	9.608005103	1	330	11	6505	0.302114804	0.168815224
'13-73351598-G-A'	0.540260267	1.367708917	0.031453214	9.608005103	1	330	11	6505	0.302114804	0.168815224
'3-183753872-G-A'	0.540260267	1.367708917	0.031453214	9.608005103	1	330	11	6505	0.302114804	0.168815224
'3-47162559-G-A'	0.540260267	1.367708917	0.031453214	9.608005103	1	330	11	6505	0.302114804	0.168815224
'10-72136238-C-T'	0.540260267	1.367708917	0.031453214	9.608005103	1	330	11	6505	0.302114804	0.168815224
'3-170716937-C-A'	0.540260267	1.367708917	0.031453214	9.608005103	1	330	11	6505	0.302114804	0.168815224
'2-135744089-G-A'	0.540260267	1.367708917	0.031453214	9.608005103	1	330	11	6505	0.302114804	0.168815224
'7-2581814-C-T'	0.540280056	1.329240519	0.031949729	8.331439086	1	330	37	6479	0.302114804	0.567833026
'17-49043642-G-A'	0.540331719	1.347620989	0.031693932	8.90020039	1	330	18	6498	0.302114804	0.276243094
'14-70633818-T-C'	0.540343102	1.362440638	0.031504807	9.411163861	1	330	13	6503	0.302114804	0.199508901
'3-188478019-G-A'	0.540347017	1.329755122	0.031934204	8.359763059	1	330	30	6486	0.302114804	0.460405157
'1-97547947-T-A'	0.540400703	1.363954396	0.349648284	3.849903743	4	327	42	6474	1.208459215	0.644567219
'1-167086718-G-A'	0.540409118	1.369515203	0.354553903	3.805273794	4	327	52	6464	1.208459215	0.798035605
'9-123852665-C-T'	0.540537122	1.364861746	0.350723802	3.840783613	4	327	38	6478	1.208459215	0.583179865
'10-73560498-G-A'	0.54056655	1.365139357	0.031440184	9.533958372	1	330	12	6504	0.302114804	0.184162063
'11-82879513-A-G'	0.54056655	1.365139357	0.031440184	9.533958372	1	330	12	6504	0.302114804	0.184162063
'4-106156384-G-A'	0.540633861	1.371272887	0.031353868	9.743735507	1	330	12	6504	0.302114804	0.184162063
'22-31924818-C-T'	0.540633861	1.371272887	0.031353868	9.743735507	1	330	12	6504	0.302114804	0.184162063
'19-12386862-G-A'	0.540725147	1.355019497	0.031540179	9.160713282	1	330	17	6499	0.302114804	0.260896255
'17-16203203-G-T'	0.540740318	1.358502021	0.031492756	9.270123395	1	330	17	6499	0.302114804	0.260896255
'19-9084514-G-A'	0.540815158	1.34587493	0.031647499	8.885045338	1	330	20	6496	0.302114804	0.306936771
'1-19439164-T-C'	0.540837139	1.36799911	0.031367428	9.671117589	1	330	11	6505	0.302114804	0.168815224
'19-54964817-C-T'	0.540837139	1.36799911	0.031367428	9.671117589	1	330	11	6505	0.302114804	0.168815224
'15-91437206-C-T'	0.540837139	1.36799911	0.031367428	9.671117589	1	330	11	6505	0.302114804	0.168815224
'8-124221729-C-T'	0.540837139	1.36799911	0.031367428	9.671117589	1	330	11	6505	0.302114804	0.168815224
'19-282181-C-T'	0.540837139	1.36799911	0.031367428	9.671117589	1	330	11	6505	0.302114804	0.168815224
'8-48353090-G-C'	0.540837139	1.36799911	0.031367428	9.671117589	1	330	11	6505	0.302114804	0.168815224
'9-139324801-G-C'	0.540839474	1.362752507	0.03142839	9.451222658	1	330	14	6502	0.302114804	0.21485574
'7-102087238-C-T'	0.540942807	1.363132622	0.350806061	3.825280563	4	327	41	6475	1.208459215	0.629220381
'6-17764960-A-G'	0.540956689	1.365451369	0.353051107	3.801476869	4	327	51	6465	1.208459215	0.782688766
'4-39501825-G-A'	0.540997979	1.362922691	0.031404908	9.483368878	1	330	13	6503	0.302114804	0.199508901
'19-45667499-A-T'	0.541041548	1.354359714	0.031507363	9.203590548	1	330	14	6502	0.302114804	0.21485574
'1-153964542-A-T'	0.541110151	1.364055384	0.352310142	3.80505362	4	327	47	6469	1.208459215	0.721301412
'12-118693338-G-T'	0.541216026	1.3398179	0.031670674	8.730205492	1	330	22	6494	0.302114804	0.337630448
'19-57868356-C-T'	0.541262478	1.359983739	0.349262543	3.827723729	4	327	45	6471	1.208459215	0.690607735
'11-118344600-G-A'	0.541353689	1.356391912	0.031436119	9.287985828	1	330	15	6501	0.302114804	0.230202578
'4-6303197-G-A'	0.54135716	1.347520184	0.031549767	8.997571798	1	330	19	6497	0.302114804	0.291589932
'8-105361740-C-T'	0.54136075	1.352544296	0.031482449	9.145938305	1	330	18	6498	0.302114804	0.276243094
'15-78758815-T-C'	0.541361694	1.377691323	0.031176229	10.07789557	1	330	10	6506	0.302114804	0.153468386
'14-21468304-T-C'	0.541361694	1.377691323	0.031176229	10.07789557	1	330	10	6506	0.302114804	0.153468386
'22-42609845-G-A'	0.541427173	1.325047722	0.031843304	8.308915957	1	330	32	6484	0.302114804	0.491098834
'19-57888586-T-C'	0.541469318	1.334995828	0.031700561	8.61211522	1	330	30	6486	0.302114804	0.460405157
'22-28559516-G-A'	0.541554029	1.361049147	0.03134758	9.454972315	1	330	14	6502	0.302114804	0.21485574
'17-39021137-G-A'	0.541611473	1.356198393	0.031404232	9.323979804	1	330	15	6501	0.302114804	0.230202578
'9-35059790-T-C'	0.541625449	1.361665806	0.352133296	3.790265213	4	327	50	6466	1.208459215	0.767341928
'X-49099379-T-C'	0.541633002	1.352790965	0.031444165	9.208133339	1	330	15	6501	0.302114804	0.230202578
'11-110451645-C-T'	0.54164581	1.362711702	0.031314919	9.528503061	1	330	14	6502	0.302114804	0.21485574
'5-176887438-C-G'	0.541689212	1.369038403	0.031233194	9.782197477	1	330	11	6505	0.302114804	0.168815224
'11-118373179-G-A'	0.541689212	1.369038403	0.031233194	9.782197477	1	330	11	6505	0.302114804	0.168815224
'16-818657-C-T'	0.541689212	1.369038403	0.031233194	9.782197477	1	330	11	6505	0.302114804	0.168815224
'19-49473074-G-A'	0.541689212	1.369038403	0.031233194	9.782197477	1	330	11	6505	0.302114804	0.168815224
'8-117954810-T-C'	0.541793269	1.358722577	0.031347004	9.431440665	1	330	14	6502	0.302114804	0.21485574
'11-76873949-C-T'	0.54180717	1.358119212	0.349471848	3.812058527	4	327	41	6475	1.208459215	0.629220381
'19-4491631-AGAG-A'	0.541808649	1.355280108	0.031388195	9.314557222	1	330	14	6502	0.302114804	0.21485574
'5-35779248-A-G'	0.541856272	1.350923185	0.031436625	9.173732767	1	330	14	6502	0.302114804	0.21485574
'2-1204808-C-T'	0.541900462	1.345849801	0.031495391	9.004174359	1	330	16	6500	0.302114804	0.245549417
'6-36652228-G-A'	0.541900462	1.345849801	0.031495391	9.004174359	1	330	16	6500	0.302114804	0.245549417
'12-123082285-C-G'	0.541937229	1.335610926	0.031622394	8.652705322	1	330	28	6488	0.302114804	0.429711479
'6-27368365-C-T'	0.541946366	1.344116208	0.031509044	8.930166824	1	330	19	6497	0.302114804	0.291589932
'2-136872715-G-A'	0.542010326	1.359923713	0.352026061	3.779093113	4	327	52	6464	1.208459215	0.798035605
'16-84188375-C-G'	0.542013518	1.341055043	0.031542285	8.857826115	1	330	18	6498	0.302114804	0.276243094
'21-47703705-T-C'	0.542013518	1.341055043	0.031542285	8.857826115	1	330	18	6498	0.302114804	0.276243094
'2-198482574-T-G'	0.542062059	1.358325586	0.350667857	3.79225691	4	327	45	6471	1.208459215	0.690607735
'2-32658787-C-T'	0.542116966	1.320779238	0.031803681	8.241567167	1	330	33	6483	0.302114804	0.506445672
'22-19119549-T-C'	0.542172268	1.352945496	0.031364943	9.258499103	1	330	15	6501	0.302114804	0.230202578
'9-128064926-G-A'	0.542225446	1.357732547	0.350767149	3.785900058	4	327	47	6469	1.208459215	0.721301412
'4-74719783-T-A'	0.542248855	1.349328911	0.031399159	9.134917611	1	330	18	6498	0.302114804	0.276243094
'4-154624857-G-C'	0.542298175	1.364234946	0.031208166	9.685225246	1	330	12	6504	0.302114804	0.184162063
'5-137525343-T-C'	0.542469294	1.356017321	0.350203692	3.782160684	4	327	50	6466	1.208459215	0.767341928
'19-4538218-G-A'	0.542540509	1.343126643	0.031440657	8.977173074	1	330	17	6499	0.302114804	0.260896255
'7-120428731-A-G'	0.542548477	1.356969801	0.031265457	9.473875106	1	330	12	6504	0.302114804	0.184162063
'9-95797755-G-A'	0.542548477	1.356969801	0.031265457	9.473875106	1	330	12	6504	0.302114804	0.184162063
'8-70498639-C-G'	0.542548477	1.356969801	0.031265457	9.473875106	1	330	12	6504	0.302114804	0.184162063
'1-34166210-C-T'	0.542549253	1.350301622	0.031347961	9.228530992	1	330	14	6502	0.302114804	0.21485574
'2-75893101-G-C'	0.542596422	1.337392985	0.031507459	8.791159019	1	330	19	6497	0.302114804	0.291589932
'6-29141784-T-C'	0.542660118	1.353695915	0.348587595	3.795317312	4	327	41	6475	1.208459215	0.629220381
'8-82357149-A-G'	0.542727985	1.350299717	0.345700927	3.819298667	4	327	44	6472	1.208459215	0.675260896
'17-6337271-G-A'	0.542757983	1.359606081	0.031204138	9.599485587	1	330	11	6505	0.302114804	0.168815224
'8-10466156-C-T'	0.542757983	1.359606081	0.031204138	9.599485587	1	330	11	6505	0.302114804	0.168815224
'19-48305567-G-A'	0.542757983	1.359606081	0.031204138	9.599485587	1	330	11	6505	0.302114804	0.168815224
'19-9008194-G-A'	0.542762682	1.351141013	0.346737465	3.806578793	4	327	44	6472	1.208459215	0.675260896
'1-171303757-T-C'	0.542784783	1.347013137	0.031355266	9.125864575	1	330	16	6500	0.302114804	0.245549417
'1-115403368-C-T'	0.542844876	1.316122008	0.031766858	8.179565101	1	330	34	6482	0.302114804	0.521792511
'11-64521496-G-A'	0.542846549	1.354441511	0.031253745	9.401805091	1	330	13	6503	0.302114804	0.199508901
'1-29069443-G-A'	0.542856391	1.34439047	0.031378031	9.039348771	1	330	17	6499	0.302114804	0.260896255
'9-104335719-A-G'	0.542857171	1.352920443	0.348626755	3.788820462	4	327	42	6474	1.208459215	0.644567219
'14-77793212-G-A'	0.542860518	1.352849548	0.031268327	9.315449694	1	330	16	6500	0.302114804	0.245549417
'10-91177139-A-C'	0.542990759	1.370411116	0.031037602	10.00201509	1	330	10	6506	0.302114804	0.153468386
'19-12186992-A-G'	0.543107661	1.357182477	0.031183211	9.530498498	1	330	12	6504	0.302114804	0.184162063
'8-2007313-G-A'	0.543107661	1.357182477	0.031183211	9.530498498	1	330	12	6504	0.302114804	0.184162063
'11-74460048-G-A'	0.543187697	1.356340015	0.031185466	9.536710623	1	330	11	6505	0.302114804	0.168815224
'5-140731059-C-A'	0.543201857	1.351901257	0.348996134	3.774901896	4	327	44	6472	1.208459215	0.675260896
'11-60535018-C-T'	0.543269141	1.35225086	0.031220049	9.352231464	1	330	14	6502	0.302114804	0.21485574
'17-47118839-C-T'	0.54331004	1.346089716	0.031294871	9.16172306	1	330	15	6501	0.302114804	0.230202578
'19-47856637-G-A'	0.54331777	1.326520807	0.031549628	8.504700505	1	330	30	6486	0.302114804	0.460405157
'8-145024570-C-T'	0.543336969	1.358823178	0.031135077	9.65621668	1	330	10	6506	0.302114804	0.153468386
'19-36349405-T-A'	0.543336969	1.358823178	0.031135077	9.65621668	1	330	10	6506	0.302114804	0.153468386
'8-92261950-T-C'	0.543336969	1.358823178	0.031135077	9.65621668	1	330	10	6506	0.302114804	0.153468386
'4-76836110-C-T'	0.543336969	1.358823178	0.031135077	9.65621668	1	330	10	6506	0.302114804	0.153468386
'7-21723460-C-T'	0.543336969	1.358823178	0.031135077	9.65621668	1	330	10	6506	0.302114804	0.153468386
'10-129905906-C-A'	0.543347435	1.351203054	0.348921529	3.770837797	4	327	45	6471	1.208459215	0.690607735
'19-52472322-G-A'	0.543368657	1.353509797	0.03119442	9.443735574	1	330	12	6504	0.302114804	0.184162063
'11-119059088-C-T'	0.543368657	1.353509797	0.03119442	9.443735574	1	330	12	6504	0.302114804	0.184162063
'1-228494216-C-T'	0.543386785	1.3375087	0.031392508	8.858111271	1	330	21	6495	0.302114804	0.32228361
'6-36334732-G-A'	0.543415484	1.351140655	0.349111848	3.767242505	4	327	46	6470	1.208459215	0.705954573
'20-33875024-C-T'	0.543415595	1.360082819	0.031104737	9.674168979	1	330	11	6505	0.302114804	0.168815224
'10-98762108-G-A'	0.54342916	1.343441341	0.031310126	9.066024721	1	330	17	6499	0.302114804	0.260896255
'1-223178193-A-G'	0.543462601	1.355051472	0.031157014	9.463426133	1	330	14	6502	0.302114804	0.21485574
'17-51900780-A-G'	0.543509874	1.314211436	0.031697234	8.173043098	1	330	34	6482	0.302114804	0.521792511
'4-43032469-G-A'	0.543536827	1.339170839	0.031349427	8.926308566	1	330	21	6495	0.302114804	0.32228361
'20-43804530-A-T'	0.543541201	1.353018379	0.35153742	3.737061967	4	327	65	6451	1.208459215	0.997544506
'1-204587394-G-A'	0.543569661	1.356094747	0.031134743	9.565662342	1	330	11	6505	0.302114804	0.168815224
'11-47200818-G-C'	0.543569661	1.356094747	0.031134743	9.565662342	1	330	11	6505	0.302114804	0.168815224
'5-43280396-G-A'	0.543569661	1.356094747	0.031134743	9.565662342	1	330	11	6505	0.302114804	0.168815224
'11-75509414-G-A'	0.543569661	1.356094747	0.031134743	9.565662342	1	330	11	6505	0.302114804	0.168815224
'3-38411606-G-T'	0.543674336	1.351023453	0.031181387	9.374633498	1	330	13	6503	0.302114804	0.199508901
'16-88788433-G-A'	0.543674336	1.351023453	0.031181387	9.374633498	1	330	13	6503	0.302114804	0.199508901
'9-12694094-T-C'	0.543674336	1.351023453	0.031181387	9.374633498	1	330	13	6503	0.302114804	0.199508901
'2-163123842-G-A'	0.54374233	1.330886515	0.03142906	8.671919869	1	330	26	6490	0.302114804	0.399017802
'22-32108951-T-A'	0.54381755	1.358833782	0.031067047	9.702054227	1	330	10	6506	0.302114804	0.153468386
'3-45637134-A-C'	0.54381755	1.358833782	0.031067047	9.702054227	1	330	10	6506	0.302114804	0.153468386
'12-42717897-C-T'	0.54381755	1.358833782	0.031067047	9.702054227	1	330	10	6506	0.302114804	0.153468386
'3-133670066-G-A'	0.54381755	1.358833782	0.031067047	9.702054227	1	330	10	6506	0.302114804	0.153468386
'4-1834507-A-G'	0.54381755	1.358833782	0.031067047	9.702054227	1	330	10	6506	0.302114804	0.153468386
'19-49379020-C-T'	0.54381755	1.358833782	0.031067047	9.702054227	1	330	10	6506	0.302114804	0.153468386
'17-35736240-G-A'	0.54381755	1.358833782	0.031067047	9.702054227	1	330	10	6506	0.302114804	0.153468386
'20-31690784-C-T'	0.54381755	1.358833782	0.031067047	9.702054227	1	330	10	6506	0.302114804	0.153468386
'6-152265443-A-G'	0.54381755	1.358833782	0.031067047	9.702054227	1	330	10	6506	0.302114804	0.153468386
'1-46088294-G-A'	0.54381755	1.358833782	0.031067047	9.702054227	1	330	10	6506	0.302114804	0.153468386
'4-73149182-G-A'	0.54381755	1.358833782	0.031067047	9.702054227	1	330	10	6506	0.302114804	0.153468386
'5-177733908-C-T'	0.54381755	1.358833782	0.031067047	9.702054227	1	330	10	6506	0.302114804	0.153468386
'15-66813452-C-T'	0.54381755	1.358833782	0.031067047	9.702054227	1	330	10	6506	0.302114804	0.153468386
'5-71494420-A-G'	0.54381755	1.358833782	0.031067047	9.702054227	1	330	10	6506	0.302114804	0.153468386
'15-29346497-C-T'	0.54381755	1.358833782	0.031067047	9.702054227	1	330	10	6506	0.302114804	0.153468386
'11-7022317-C-T'	0.543821999	1.35281733	0.352448041	3.719753428	4	327	78	6438	1.208459215	1.197053407
'16-1395331-C-T'	0.543847333	1.346226173	0.031216392	9.211424028	1	330	15	6501	0.302114804	0.230202578
'1-247588140-C-T'	0.543848319	1.348487375	0.348256562	3.762679096	4	327	45	6471	1.208459215	0.690607735
'2-118579599-A-G'	0.543874603	1.351471624	0.351357653	3.729158609	4	327	64	6452	1.208459215	0.982197667
'8-142367350-C-T'	0.543881399	1.34684617	0.346821083	3.775342994	4	327	43	6473	1.208459215	0.659914058
'9-91961936-G-A'	0.543926838	1.353712266	0.031112544	9.49985916	1	330	12	6504	0.302114804	0.184162063
'17-62290642-T-G'	0.543926838	1.353712266	0.031112544	9.49985916	1	330	12	6504	0.302114804	0.184162063
'6-109319741-G-A'	0.543926838	1.353712266	0.031112544	9.49985916	1	330	12	6504	0.302114804	0.184162063
'19-18121104-G-A'	0.543926838	1.353712266	0.031112544	9.49985916	1	330	12	6504	0.302114804	0.184162063
'19-54307212-G-C'	0.543926838	1.353712266	0.031112544	9.49985916	1	330	12	6504	0.302114804	0.184162063
'7-129950817-C-T'	0.543929158	1.348663716	0.031172534	9.291743488	1	330	15	6501	0.302114804	0.230202578
'10-106124620-A-G'	0.543940698	1.358109903	0.03105305	9.632789377	1	330	12	6504	0.302114804	0.184162063
'20-1286091-A-G'	0.543940698	1.358109903	0.03105305	9.632789377	1	330	12	6504	0.302114804	0.184162063
'2-85576627-G-A'	0.543940698	1.358109903	0.03105305	9.632789377	1	330	12	6504	0.302114804	0.184162063
'19-49657613-G-T'	0.543967165	1.340340268	0.031269576	8.977223921	1	330	22	6494	0.302114804	0.337630448
'11-102663456-T-C'	0.544104313	1.348869424	0.031146471	9.32771077	1	330	14	6502	0.302114804	0.21485574
'1-233122081-C-T'	0.544104313	1.348869424	0.031146471	9.32771077	1	330	14	6502	0.302114804	0.21485574
'17-19720227-G-A'	0.544187533	1.326519928	0.031427338	8.591393853	1	330	24	6492	0.302114804	0.368324125
'11-102641531-T-A'	0.544213921	1.345796081	0.031171545	9.24395201	1	330	14	6502	0.302114804	0.21485574
'3-46486841-C-A'	0.544226105	1.356557275	0.031035779	9.639604881	1	330	11	6505	0.302114804	0.168815224
'18-76753218-C-G'	0.544226105	1.356557275	0.031035779	9.639604881	1	330	11	6505	0.302114804	0.168815224
'10-102763554-C-T'	0.544226105	1.356557275	0.031035779	9.639604881	1	330	11	6505	0.302114804	0.168815224
'12-120611488-G-A'	0.544226105	1.356557275	0.031035779	9.639604881	1	330	11	6505	0.302114804	0.168815224
'17-79516266-C-T'	0.544226105	1.356557275	0.031035779	9.639604881	1	330	11	6505	0.302114804	0.168815224
'19-57764649-G-A'	0.544226105	1.356557275	0.031035779	9.639604881	1	330	11	6505	0.302114804	0.168815224
'16-88500367-G-A'	0.544245392	1.346229708	0.347729737	3.754317254	4	327	48	6468	1.208459215	0.73664825
'1-204210581-C-T'	0.544257215	1.352541306	0.031082728	9.507187157	1	330	12	6504	0.302114804	0.184162063
'2-136567034-G-A'	0.544257215	1.352541306	0.031082728	9.507187157	1	330	12	6504	0.302114804	0.184162063
'5-140744841-A-G'	0.544257215	1.352541306	0.031082728	9.507187157	1	330	12	6504	0.302114804	0.184162063
'19-3551125-C-T'	0.544283196	1.311000167	0.031632131	8.14549804	1	330	34	6482	0.302114804	0.521792511
'13-27259976-C-T'	0.544394395	1.34411262	0.345955072	3.77256446	4	327	39	6477	1.208459215	0.598526703
'6-39047418-C-T'	0.544407187	1.344909758	0.346970526	3.758854939	4	327	46	6470	1.208459215	0.705954573
'7-21943842-G-A'	0.544410466	1.344708036	0.34715563	3.750348504	4	327	59	6457	1.208459215	0.905463475
'8-37729746-G-A'	0.544436295	1.315050707	0.031552446	8.276124724	1	330	33	6483	0.302114804	0.506445672
'14-51224551-A-T'	0.544484531	1.345745617	0.348149251	3.74412993	4	327	49	6467	1.208459215	0.751995089
'6-36981433-C-T'	0.54457031	1.34621629	0.031114372	9.27713501	1	330	16	6500	0.302114804	0.245549417
'3-49940697-CG-C'	0.544572016	1.359565412	0.030951218	9.795780842	1	330	10	6506	0.302114804	0.153468386
'1-215963510-C-T'	0.544572016	1.359565412	0.030951218	9.795780842	1	330	10	6506	0.302114804	0.153468386
'20-62294193-C-T'	0.544572016	1.359565412	0.030951218	9.795780842	1	330	10	6506	0.302114804	0.153468386
'3-47545919-G-A'	0.54464234	1.344625916	0.031128484	9.265066384	1	330	13	6503	0.302114804	0.199508901
'16-87466803-A-G'	0.544658063	1.347038528	0.031089863	9.301843915	1	330	15	6501	0.302114804	0.230202578
'19-45992677-C-T'	0.544708316	1.322298932	0.031413329	8.524541941	1	330	23	6493	0.302114804	0.352977287
'7-1588270-G-A'	0.544727115	1.335165569	0.031235676	8.921647513	1	330	19	6497	0.302114804	0.291589932
'11-67235051-G-A'	0.544749804	1.342618513	0.345956365	3.760838665	4	327	42	6474	1.208459215	0.644567219
'17-31322691-A-G'	0.544775746	1.332873182	0.031260329	8.860780418	1	330	18	6498	0.302114804	0.276243094
'X-48049699-C-G'	0.544794177	1.332541624	0.031260265	8.836943214	1	330	25	6491	0.302114804	0.383670964
'6-15501422-G-A'	0.544796256	1.332111139	0.031266825	8.834535947	1	330	18	6498	0.302114804	0.276243094
'2-165996020-C-T'	0.544831635	1.34056798	0.031147773	9.091086558	1	330	18	6498	0.302114804	0.276243094
'1-34667736-A-T'	0.544897242	1.341818176	0.345793622	3.757375232	4	327	42	6474	1.208459215	0.644567219
'1-16051990-G-C'	0.544937938	1.307812348	0.031584556	8.111592216	1	330	35	6481	0.302114804	0.537139349
'13-51918413-T-C'	0.545028324	1.318309906	0.03142352	8.434227556	1	330	25	6491	0.302114804	0.383670964
'12-133257789-G-A'	0.545132723	1.336536072	0.031163709	9.032484799	1	330	15	6501	0.302114804	0.230202578
'X-129203355-C-T'	0.545149843	1.34156352	0.346962883	3.7311977	4	327	62	6454	1.208459215	0.95150399
'1-15909791-T-C'	0.545192508	1.343758758	0.031064094	9.306211254	1	330	12	6504	0.302114804	0.184162063
'15-76523730-T-G'	0.545263017	1.325607202	0.031285783	8.652587995	1	330	24	6492	0.302114804	0.368324125
'10-98145939-C-G'	0.545268309	1.338805875	0.031115617	9.127877007	1	330	14	6502	0.302114804	0.21485574
'13-25280464-G-A'	0.545305903	1.345077977	0.031028417	9.337683372	1	330	13	6503	0.302114804	0.199508901
'4-46930510-C-T'	0.545313723	1.332371033	0.031189956	8.886755031	1	330	19	6497	0.302114804	0.291589932
'12-78362440-C-T'	0.545313723	1.332371033	0.031189956	8.886755031	1	330	19	6497	0.302114804	0.291589932
'19-1787157-A-T'	0.545334686	1.333817738	0.031168893	8.943906485	1	330	20	6496	0.302114804	0.306936771
'16-21654459-C-T'	0.54535145	1.334590122	0.031153832	8.950922666	1	330	19	6497	0.302114804	0.291589932
'5-140572513-G-T'	0.545373018	1.334554798	0.031153832	8.974855578	1	330	17	6499	0.302114804	0.260896255
'14-23891481-C-T'	0.545421226	1.312797259	0.031443399	8.293409019	1	330	31	6485	0.302114804	0.475751995
'5-79617054-A-G'	0.54543578	1.325101531	0.03126984	8.66309098	1	330	23	6493	0.302114804	0.352977287
'20-43530403-A-C'	0.545450672	1.341220142	0.031059431	9.234314968	1	330	13	6503	0.302114804	0.199508901
'5-55206398-G-A'	0.54549568	1.333415657	0.031149692	8.933169563	1	330	18	6498	0.302114804	0.276243094
'5-55202007-T-C'	0.54549568	1.333415657	0.031149692	8.933169563	1	330	18	6498	0.302114804	0.276243094
'7-133848160-G-A'	0.545599224	1.336496501	0.031098284	9.073675859	1	330	15	6501	0.302114804	0.230202578
'11-113270777-G-A'	0.545611229	1.337405564	0.031079897	9.065763147	1	330	19	6497	0.302114804	0.291589932
'3-13546167-C-A'	0.54564771	1.317326066	0.031345006	8.432852908	1	330	28	6488	0.302114804	0.429711479
'1-200956207-G-A'	0.545679726	1.343776285	0.030995244	9.353009416	1	330	12	6504	0.302114804	0.184162063
'3-56469007-T-C'	0.545679726	1.343776285	0.030995244	9.353009416	1	330	12	6504	0.302114804	0.184162063
'19-49814326-C-G'	0.545679726	1.343776285	0.030995244	9.353009416	1	330	12	6504	0.302114804	0.184162063
'20-57766673-C-T'	0.545726821	1.33869951	0.346090932	3.728669524	4	327	48	6468	1.208459215	0.73664825
'12-56713756-T-C'	0.545738653	1.33960177	0.347120537	3.71682682	4	327	57	6459	1.208459215	0.874769797
'2-218759745-G-A'	0.545747557	1.328276672	0.031184661	8.805047067	1	330	19	6497	0.302114804	0.291589932
'8-26722025-G-C'	0.545757743	1.338224906	0.346090013	3.7216341	4	327	64	6452	1.208459215	0.982197667
'11-57947505-G-C'	0.545832854	1.339001677	0.031032996	9.183768222	1	330	14	6502	0.302114804	0.21485574
'X-148039954-C-G'	0.545832854	1.339001677	0.031032996	9.183768222	1	330	14	6502	0.302114804	0.21485574
'X-48418199-C-T'	0.545919111	1.336385444	0.344301094	3.744677311	4	327	41	6475	1.208459215	0.629220381
'16-50368638-T-C'	0.545948728	1.336035961	0.031052899	9.072149412	1	330	18	6498	0.302114804	0.276243094
'15-57731161-C-G'	0.546038801	1.352366662	0.030836174	9.689177106	1	330	11	6505	0.302114804	0.168815224
'5-114588925-G-A'	0.546038801	1.352366662	0.030836174	9.689177106	1	330	11	6505	0.302114804	0.168815224
'2-74588717-G-A'	0.546095198	1.336340782	0.345136695	3.728398338	4	327	46	6470	1.208459215	0.705954573
'8-48885552-G-A'	0.546100342	1.319309461	0.031256881	8.557250723	1	330	23	6493	0.302114804	0.352977287
'8-37707277-C-T'	0.546103224	1.335799907	0.344544227	3.735342741	4	327	43	6473	1.208459215	0.659914058
'9-136029520-C-T'	0.546113058	1.341658421	0.030959803	9.30624311	1	330	13	6503	0.302114804	0.199508901
'12-94976070-G-A'	0.546179285	1.334302798	0.343343679	3.744622497	4	327	42	6474	1.208459215	0.644567219
'12-131616321-G-A'	0.546212974	1.343241376	0.030926118	9.373987627	1	330	13	6503	0.302114804	0.199508901
'11-74717537-A-T'	0.546230207	1.334470816	0.343651398	3.741367986	4	327	41	6475	1.208459215	0.629220381
'16-89986365-G-A'	0.546259447	1.30199758	0.031479744	8.055744244	1	330	35	6481	0.302114804	0.537139349
'6-160469510-C-G'	0.546283232	1.33371923	0.342956308	3.749115302	4	327	38	6478	1.208459215	0.583179865
'19-3011086-C-T'	0.546326192	1.30988337	0.03135606	8.287793164	1	330	31	6485	0.302114804	0.475751995
'11-2924640-G-A'	0.546326192	1.30988337	0.03135606	8.287793164	1	330	31	6485	0.302114804	0.475751995
'15-77907139-C-T'	0.546326192	1.30988337	0.03135606	8.287793164	1	330	31	6485	0.302114804	0.475751995
'2-220367115-G-A'	0.546326192	1.30988337	0.03135606	8.287793164	1	330	31	6485	0.302114804	0.475751995
'12-2074822-T-C'	0.546338571	1.337093865	0.030984948	9.153411485	1	330	15	6501	0.302114804	0.230202578
'4-55602912-G-A'	0.546343048	1.3302037	0.031073703	8.91501606	1	330	18	6498	0.302114804	0.276243094
'17-18180996-G-A'	0.546347707	1.320392541	0.031202861	8.585044191	1	330	25	6491	0.302114804	0.383670964
'17-36499016-T-A'	0.546391434	1.330394182	0.031066237	8.942185516	1	330	16	6500	0.302114804	0.245549417
'3-52283001-C-G'	0.54639521	1.312138087	0.031313682	8.357342389	1	330	33	6483	0.302114804	0.506445672
'11-56258335-T-C'	0.546403682	1.3300348	0.339421145	3.78381143	4	327	35	6481	1.208459215	0.537139349
'18-6890538-G-T'	0.546439719	1.344465134	0.030878824	9.442593544	1	330	12	6504	0.302114804	0.184162063
'1-228464633-C-G'	0.546439719	1.344465134	0.030878824	9.442593544	1	330	12	6504	0.302114804	0.184162063
'3-187088958-C-T'	0.54651407	1.298516748	0.031494946	7.982009205	1	330	38	6478	0.302114804	0.583179865
'19-14024269-C-T'	0.546642653	1.305919233	0.031367285	8.196591236	1	330	32	6484	0.302114804	0.491098834
'1-223568348-G-C'	0.546662897	1.309031672	0.031318823	8.283549068	1	330	34	6482	0.302114804	0.521792511
'11-57449922-C-G'	0.546669624	1.339854149	0.030902927	9.280505545	1	330	14	6502	0.302114804	0.21485574
'8-110520021-C-T'	0.546838765	1.348852336	0.030769371	9.652254274	1	330	11	6505	0.302114804	0.168815224
'1-150444432-C-T'	0.546838765	1.348852336	0.030769371	9.652254274	1	330	11	6505	0.302114804	0.168815224
'10-105006038-C-T'	0.546916548	1.344779285	0.030812068	9.535225057	1	330	11	6505	0.302114804	0.168815224
'1-161019057-G-A'	0.546916548	1.344779285	0.030812068	9.535225057	1	330	11	6505	0.302114804	0.168815224
'6-144843212-T-A'	0.546916548	1.344779285	0.030812068	9.535225057	1	330	11	6505	0.302114804	0.168815224
'5-102611934-G-A'	0.546932186	1.333455812	0.030948622	9.082449229	1	330	16	6500	0.302114804	0.245549417
'2-242097918-A-G'	0.546969853	1.330241215	0.030989324	9.013112845	1	330	14	6502	0.302114804	0.21485574
'X-117733113-G-A'	0.547042763	1.339891999	0.030853914	9.349072835	1	330	13	6503	0.302114804	0.199508901
'8-125082790-C-T'	0.547042763	1.339891999	0.030853914	9.349072835	1	330	13	6503	0.302114804	0.199508901
'9-140115404-C-T'	0.547131576	1.332146698	0.030940328	9.080792075	1	330	15	6501	0.302114804	0.230202578
'6-99885246-G-T'	0.547193106	1.347505489	0.030740349	9.674486936	1	330	10	6506	0.302114804	0.153468386
'15-40477786-C-T'	0.547193106	1.347505489	0.030740349	9.674486936	1	330	10	6506	0.302114804	0.153468386
'14-105398143-C-T'	0.547193106	1.347505489	0.030740349	9.674486936	1	330	10	6506	0.302114804	0.153468386
'4-99363155-G-C'	0.547193106	1.347505489	0.030740349	9.674486936	1	330	10	6506	0.302114804	0.153468386
'9-26998047-C-T'	0.547193106	1.347505489	0.030740349	9.674486936	1	330	10	6506	0.302114804	0.153468386
'10-103907032-G-A'	0.547193106	1.347505489	0.030740349	9.674486936	1	330	10	6506	0.302114804	0.153468386
'17-36622709-C-T'	0.547193106	1.347505489	0.030740349	9.674486936	1	330	10	6506	0.302114804	0.153468386
'15-42976440-G-A'	0.547253134	1.298352589	0.031390333	8.031439164	1	330	35	6481	0.302114804	0.537139349
'6-26158562-C-T'	0.54725547	1.32843392	0.030970231	8.953076856	1	330	18	6498	0.302114804	0.276243094
'11-55798830-T-C'	0.5472598	1.330536349	0.030939836	9.006169137	1	330	18	6498	0.302114804	0.276243094
'13-46543185-A-G'	0.547284821	1.295407	0.031430259	7.956725523	1	330	38	6478	0.302114804	0.583179865
'8-6728299-G-A'	0.547467462	1.330214967	0.344408074	3.695640404	4	327	50	6466	1.208459215	0.767341928
'2-69732797-G-T'	0.547516062	1.350387545	0.030660932	9.830341166	1	330	9	6507	0.302114804	0.138121547
'12-121001149-G-C'	0.547516062	1.350387545	0.030660932	9.830341166	1	330	9	6507	0.302114804	0.138121547
'8-11163903-A-C'	0.547516062	1.350387545	0.030660932	9.830341166	1	330	9	6507	0.302114804	0.138121547
'19-625138-G-A'	0.547516062	1.350387545	0.030660932	9.830341166	1	330	9	6507	0.302114804	0.138121547
'3-132241794-T-G'	0.547516062	1.350387545	0.030660932	9.830341166	1	330	9	6507	0.302114804	0.138121547
'19-14951950-A-T'	0.547516062	1.350387545	0.030660932	9.830341166	1	330	9	6507	0.302114804	0.138121547
'15-42600486-A-G'	0.547516062	1.350387545	0.030660932	9.830341166	1	330	9	6507	0.302114804	0.138121547
'19-17068695-G-A'	0.547581098	1.324313456	0.030978435	8.842097567	1	330	20	6496	0.302114804	0.306936771
'15-42106923-G-A'	0.54760157	1.328962679	0.343590608	3.70101361	4	327	47	6469	1.208459215	0.721301412
'7-135285707-G-A'	0.547608074	1.313708545	0.031121375	8.524279024	1	330	22	6494	0.302114804	0.337630448
'3-148714104-A-G'	0.54764587	1.302240626	0.031276384	8.169295607	1	330	32	6484	0.302114804	0.491098834
'2-128186297-T-C'	0.547706065	1.312173245	0.031125948	8.464398346	1	330	28	6488	0.302114804	0.429711479
'10-48389247-C-T'	0.547733987	1.326915844	0.34190906	3.71613963	4	327	43	6473	1.208459215	0.659914058
'10-100193769-G-A'	0.547840974	1.326332041	0.030918175	8.95642596	1	330	16	6500	0.302114804	0.245549417
'1-42902142-T-C'	0.547850023	1.328457078	0.344194914	3.686021479	4	327	55	6461	1.208459215	0.84407612
'18-47010017-A-G'	0.547853299	1.301711762	0.031253888	8.1690398	1	330	34	6482	0.302114804	0.521792511
'2-28771771-C-T'	0.547885317	1.31537157	0.031055564	8.573705233	1	330	27	6489	0.302114804	0.414364641
'16-69481071-G-C'	0.54802494	1.348385453	0.030612446	9.779913308	1	330	10	6506	0.302114804	0.153468386
'16-20935362-G-A'	0.548040134	1.328811061	0.030858106	9.067659412	1	330	14	6502	0.302114804	0.21485574
'15-75969579-A-G'	0.548090047	1.31760879	0.030994753	8.653500501	1	330	26	6490	0.302114804	0.399017802
'6-122774962-G-A'	0.54809709	1.333959977	0.030784447	9.26391037	1	330	12	6504	0.302114804	0.184162063
'3-196613101-G-A'	0.548098732	1.327025594	0.343718535	3.683666097	4	327	55	6461	1.208459215	0.84407612
'21-33711126-G-A'	0.548160655	1.298797311	0.031253312	8.114891485	1	330	33	6483	0.302114804	0.506445672
'5-170345819-G-C'	0.548182089	1.31121201	0.03107279	8.482747339	1	330	24	6492	0.302114804	0.368324125
'10-7771958-C-T'	0.548205457	1.32523376	0.34202327	3.701570583	4	327	45	6471	1.208459215	0.690607735
'1-92443824-G-A'	0.548227752	1.335087816	0.030755019	9.343185952	1	330	11	6505	0.302114804	0.168815224
'9-131700051-G-A'	0.548252901	1.330099423	0.030814122	9.151484374	1	330	13	6503	0.302114804	0.199508901
'11-108264068-G-A'	0.548379527	1.326380113	0.344250521	3.669329781	4	327	60	6456	1.208459215	0.920810313
'2-219754978-G-A'	0.548413287	1.332411826	0.030762621	9.256651521	1	330	12	6504	0.302114804	0.184162063
'5-108704378-T-C'	0.548413287	1.332411826	0.030762621	9.256651521	1	330	12	6504	0.302114804	0.184162063
'7-105739700-C-T'	0.548413287	1.332411826	0.030762621	9.256651521	1	330	12	6504	0.302114804	0.184162063
'19-16339709-C-T'	0.548413287	1.332411826	0.030762621	9.256651521	1	330	12	6504	0.302114804	0.184162063
'18-28934640-C-T'	0.548413287	1.332411826	0.030762621	9.256651521	1	330	12	6504	0.302114804	0.184162063
'7-73753191-C-T'	0.548472153	1.323116795	0.34082499	3.706796927	4	327	44	6472	1.208459215	0.675260896
'1-151413465-G-A'	0.54850637	1.320884483	0.030898299	8.845238953	1	330	17	6499	0.302114804	0.260896255
'19-56189918-G-A'	0.548537532	1.322550732	0.34074892	3.701313287	4	327	51	6465	1.208459215	0.782688766
'4-153691528-C-T'	0.548607434	1.314542442	0.030969729	8.646201514	1	330	20	6496	0.302114804	0.306936771
'1-201383693-G-A'	0.548620108	1.334853664	0.030703235	9.374101625	1	330	11	6505	0.302114804	0.168815224
'14-35596805-G-C'	0.548620108	1.334853664	0.030703235	9.374101625	1	330	11	6505	0.302114804	0.168815224
'15-81221512-G-A'	0.548620108	1.334853664	0.030703235	9.374101625	1	330	11	6505	0.302114804	0.168815224
'8-22438918-C-T'	0.548620108	1.334853664	0.030703235	9.374101625	1	330	11	6505	0.302114804	0.168815224
'15-70346860-A-G'	0.548620108	1.334853664	0.030703235	9.374101625	1	330	11	6505	0.302114804	0.168815224
'7-44579062-C-G'	0.548620108	1.334853664	0.030703235	9.374101625	1	330	11	6505	0.302114804	0.168815224
'1-59787270-G-A'	0.548620108	1.334853664	0.030703235	9.374101625	1	330	11	6505	0.302114804	0.168815224
'7-6449543-C-T'	0.548620108	1.334853664	0.030703235	9.374101625	1	330	11	6505	0.302114804	0.168815224
'7-47913548-A-T'	0.548620108	1.334853664	0.030703235	9.374101625	1	330	11	6505	0.302114804	0.168815224
'19-18085942-C-T'	0.548620108	1.334853664	0.030703235	9.374101625	1	330	11	6505	0.302114804	0.168815224
'3-9512345-C-G'	0.548620108	1.334853664	0.030703235	9.374101625	1	330	11	6505	0.302114804	0.168815224
'1-16258802-G-A'	0.548620108	1.334853664	0.030703235	9.374101625	1	330	11	6505	0.302114804	0.168815224
'2-232392987-C-T'	0.548620108	1.334853664	0.030703235	9.374101625	1	330	11	6505	0.302114804	0.168815224
'19-42398592-C-T'	0.548653166	1.33397407	0.030705216	9.303187278	1	330	13	6503	0.302114804	0.199508901
'1-171527129-A-G'	0.548675869	1.323122645	0.030844665	8.936083888	1	330	16	6500	0.302114804	0.245549417
'5-161116751-A-G'	0.548703974	1.323452185	0.342229004	3.684796552	4	327	48	6468	1.208459215	0.73664825
'3-172482204-G-A'	0.548722173	1.330049483	0.030748833	9.192543835	1	330	13	6503	0.302114804	0.199508901
'22-41320373-G-A'	0.548722173	1.330049483	0.030748833	9.192543835	1	330	13	6503	0.302114804	0.199508901
'8-70981938-A-C'	0.548722173	1.330049483	0.030748833	9.192543835	1	330	13	6503	0.302114804	0.199508901
'1-109477348-C-T'	0.548979928	1.332592348	0.030680532	9.313230501	1	330	12	6504	0.302114804	0.184162063
'4-17517095-G-A'	0.548979928	1.332592348	0.030680532	9.313230501	1	330	12	6504	0.302114804	0.184162063
'21-43176892-G-A'	0.548979928	1.332592348	0.030680532	9.313230501	1	330	12	6504	0.302114804	0.184162063
'19-52941827-C-G'	0.548979928	1.332592348	0.030680532	9.313230501	1	330	12	6504	0.302114804	0.184162063
'19-21713459-C-T'	0.548979928	1.332592348	0.030680532	9.313230501	1	330	12	6504	0.302114804	0.184162063
'3-140409837-G-A'	0.549031825	1.32353482	0.343842658	3.656524371	4	327	61	6455	1.208459215	0.936157152
'8-134145742-C-T'	0.549153987	1.327990362	0.030713757	9.149347033	1	330	14	6502	0.302114804	0.21485574
'14-78197467-A-C'	0.549155963	1.317456596	0.030850137	8.769581663	1	330	23	6493	0.302114804	0.352977287
'20-33874659-G-A'	0.549177131	1.319635382	0.030820103	8.858867837	1	330	18	6498	0.302114804	0.276243094
'18-61564441-G-A'	0.549180713	1.320125428	0.030814503	8.891862874	1	330	15	6501	0.302114804	0.230202578
'1-36181807-G-A'	0.549283905	1.335272129	0.030604538	9.447726853	1	330	11	6505	0.302114804	0.168815224
'15-79177383-C-G'	0.549283905	1.335272129	0.030604538	9.447726853	1	330	11	6505	0.302114804	0.168815224
'5-43616091-C-A'	0.549283905	1.335272129	0.030604538	9.447726853	1	330	11	6505	0.302114804	0.168815224
'9-113170700-G-A'	0.549283905	1.335272129	0.030604538	9.447726853	1	330	11	6505	0.302114804	0.168815224
'19-57932561-C-T'	0.549405336	1.311940037	0.030890431	8.615740456	1	330	23	6493	0.302114804	0.352977287
'19-17638144-A-C'	0.549433773	1.317062286	0.030817344	8.789574129	1	330	19	6497	0.302114804	0.291589932
'18-8825271-C-T'	0.54945812	1.316046273	0.030828879	8.766018334	1	330	22	6494	0.302114804	0.337630448
'20-36024599-C-T'	0.549462401	1.330630483	0.030636697	9.274096385	1	330	13	6503	0.302114804	0.199508901
'9-124089661-G-A'	0.54970114	1.312386437	0.030844134	8.667516805	1	330	22	6494	0.302114804	0.337630448
'2-191849069-T-C'	0.549704104	1.319004448	0.03075673	8.902517464	1	330	18	6498	0.302114804	0.276243094
'20-32664596-C-T'	0.549816891	1.333409867	0.030552059	9.412872149	1	330	12	6504	0.302114804	0.184162063
'3-58487257-G-A'	0.549849373	1.314439499	0.336941782	3.709700539	4	327	44	6472	1.208459215	0.675260896
'17-1383868-C-T'	0.549877852	1.31687389	0.339863712	3.678023102	4	327	44	6472	1.208459215	0.675260896
'21-37603260-C-T'	0.549935093	1.316968696	0.340218809	3.672656002	4	327	45	6471	1.208459215	0.690607735
'6-74475791-C-G'	0.54999712	1.321734138	0.030680698	9.039920594	1	330	13	6503	0.302114804	0.199508901
'4-126372725-G-A'	0.550059785	1.315112557	0.030758761	8.804341394	1	330	17	6499	0.302114804	0.260896255
'3-47164351-G-T'	0.550062183	1.305675669	0.030885577	8.4831739	1	330	24	6492	0.302114804	0.368324125
'6-46659671-C-G'	0.550096977	1.3162502	0.340086359	3.669866651	4	327	45	6471	1.208459215	0.690607735
'7-21627720-T-A'	0.550124797	1.32092499	0.03067535	9.03599946	1	330	13	6503	0.302114804	0.199508901
'1-45806798-G-A'	0.550161005	1.32324644	0.030637746	9.100815933	1	330	14	6502	0.302114804	0.21485574
'2-167060594-A-G'	0.550175653	1.307914527	0.030841245	8.585614402	1	330	19	6497	0.302114804	0.291589932
'18-32834028-G-T'	0.5501842	1.296307597	0.031001906	8.213269311	1	330	34	6482	0.302114804	0.521792511
'12-42864117-G-A'	0.550220373	1.305947259	0.030863766	8.536048429	1	330	20	6496	0.302114804	0.306936771
'X-18671655-G-A'	0.550370602	1.303759208	0.030871899	8.472771229	1	330	21	6495	0.302114804	0.32228361
'12-58152351-A-C'	0.550388029	1.315423847	0.340618715	3.652938311	4	327	55	6461	1.208459215	0.84407612
'3-40523832-T-C'	0.550446024	1.314454828	0.339520187	3.66684437	4	327	44	6472	1.208459215	0.675260896
'1-158747320-G-A'	0.550499014	1.31385975	0.339024801	3.671281977	4	327	44	6472	1.208459215	0.675260896
'1-231335934-G-A'	0.550637737	1.327185257	0.030524614	9.328563426	1	330	11	6505	0.302114804	0.168815224
'19-57665821-AG-A'	0.550744674	1.313415459	0.339695114	3.655732484	4	327	47	6469	1.208459215	0.721301412
'16-57775651-C-T'	0.550766761	1.31486969	0.341689856	3.630238268	4	327	66	6450	1.208459215	1.012891344
'11-58170274-G-A'	0.550774501	1.312018562	0.338509541	3.66280306	4	327	55	6461	1.208459215	0.84407612
'11-73104927-T-C'	0.550884275	1.323757935	0.030528843	9.176491922	1	330	14	6502	0.302114804	0.21485574
'18-46623854-T-C'	0.550894468	1.296650393	0.030896538	8.283779023	1	330	28	6488	0.302114804	0.429711479
'19-44661427-G-A'	0.550910287	1.313104174	0.030663115	8.788015359	1	330	22	6494	0.302114804	0.337630448
'3-38991759-G-A'	0.550911	1.314031274	0.030653903	8.844932861	1	330	17	6499	0.302114804	0.260896255
'9-77245265-C-T'	0.550914557	1.314188518	0.341531946	3.628206819	4	327	62	6454	1.208459215	0.95150399
'12-111893869-C-T'	0.550936885	1.314072938	0.34147163	3.628610647	4	327	60	6456	1.208459215	0.920810313
'22-46319159-G-A'	0.550955181	1.304295963	0.030779344	8.521345285	1	330	23	6493	0.302114804	0.352977287
'12-132326206-C-T'	0.551078416	1.311725937	0.33923327	3.651078832	4	327	48	6468	1.208459215	0.73664825
'1-156108341-G-A'	0.551111357	1.334500242	0.030362221	9.612974866	1	330	11	6505	0.302114804	0.168815224
'9-134165718-A-G'	0.551111357	1.334500242	0.030362221	9.612974866	1	330	11	6505	0.302114804	0.168815224
'10-13534652-C-T'	0.551139941	1.315535615	0.030602845	8.925265154	1	330	16	6500	0.302114804	0.245549417
'15-43378256-C-T'	0.551193778	1.321110877	0.03052338	9.14071048	1	330	13	6503	0.302114804	0.199508901
'1-38485007-C-T'	0.551317375	1.311611227	0.340225611	3.632757252	4	327	57	6459	1.208459215	0.874769797
'7-1484615-A-G'	0.551428352	1.301839305	0.030749713	8.504379414	1	330	23	6493	0.302114804	0.352977287
'18-44065065-G-A'	0.551434672	1.292514881	0.030882035	8.220385908	1	330	26	6490	0.302114804	0.399017802
'9-130476182-T-C'	0.551435427	1.323842122	0.030458206	9.296617425	1	330	11	6505	0.302114804	0.168815224
'21-33727758-G-A'	0.551435427	1.323842122	0.030458206	9.296617425	1	330	11	6505	0.302114804	0.168815224
'1-230845901-A-G'	0.551435427	1.323842122	0.030458206	9.296617425	1	330	11	6505	0.302114804	0.168815224
'19-11727618-G-A'	0.55148254	1.319039708	0.030512405	9.110668334	1	330	13	6503	0.302114804	0.199508901
'6-52697742-C-G'	0.55161064	1.303772153	0.030700177	8.603850502	1	330	18	6498	0.302114804	0.276243094
'5-118274965-T-G'	0.551620231	1.326189427	0.030403507	9.413600234	1	330	10	6506	0.302114804	0.153468386
'19-21240579-G-C'	0.551620231	1.326189427	0.030403507	9.413600234	1	330	10	6506	0.302114804	0.153468386
'2-71185265-G-A'	0.551620231	1.326189427	0.030403507	9.413600234	1	330	10	6506	0.302114804	0.153468386
'21-42813771-C-G'	0.551620231	1.326189427	0.030403507	9.413600234	1	330	10	6506	0.302114804	0.153468386
'2-220333587-C-T'	0.551620231	1.326189427	0.030403507	9.413600234	1	330	10	6506	0.302114804	0.153468386
'5-150029146-C-T'	0.551620231	1.326189427	0.030403507	9.413600234	1	330	10	6506	0.302114804	0.153468386
'X-99885830-G-A'	0.551671975	1.321345261	0.030456591	9.217947162	1	330	12	6504	0.302114804	0.184162063
'19-44661974-G-A'	0.55167536	1.309886548	0.339859285	3.625970002	4	327	63	6453	1.208459215	0.966850829
'15-101109866-C-A'	0.551682281	1.307322817	0.030636224	8.688159452	1	330	20	6496	0.302114804	0.306936771
'16-69681107-A-G'	0.551691681	1.320469297	0.030460751	9.148838538	1	330	14	6502	0.302114804	0.21485574
'19-55624058-A-T'	0.551707366	1.300017651	0.030734726	8.460572588	1	330	26	6490	0.302114804	0.399017802
'13-24443447-C-T'	0.551740317	1.311722477	0.030572968	8.874630228	1	330	15	6501	0.302114804	0.230202578
'19-37310182-TGA-T'	0.551778464	1.310154806	0.030587365	8.813645284	1	330	17	6499	0.302114804	0.260896255
'9-37746718-C-T'	0.551785363	1.312718886	0.030550886	8.891686052	1	330	19	6497	0.302114804	0.291589932
'14-24526449-A-G'	0.551813845	1.286870675	0.03091	8.079570581	1	330	34	6482	0.302114804	0.521792511
'19-36303420-G-C'	0.551822042	1.287337866	0.030901265	8.089743807	1	330	32	6484	0.302114804	0.491098834
'22-44028085-G-A'	0.551824288	1.288582724	0.030881886	8.12244263	1	330	31	6485	0.302114804	0.475751995
'2-178482891-G-T'	0.551853038	1.327705678	0.030347827	9.454720666	1	330	11	6505	0.302114804	0.168815224
'16-57416472-C-T'	0.551888296	1.309637123	0.340580451	3.611286573	4	327	66	6450	1.208459215	1.012891344
'16-30409762-G-T'	0.551888465	1.307726029	0.338026193	3.643448267	4	327	46	6470	1.208459215	0.705954573
'4-160244653-A-G'	0.551889232	1.31905649	0.030453896	9.134530067	1	330	14	6502	0.302114804	0.21485574
'4-55970963-A-G'	0.551892133	1.294271511	0.030789314	8.29426577	1	330	26	6490	0.302114804	0.399017802
'5-73128166-G-A'	0.551892462	1.291291829	0.030833194	8.210024185	1	330	33	6483	0.302114804	0.506445672
'5-172660192-C-A'	0.551907485	1.323782037	0.030393081	9.337605576	1	330	11	6505	0.302114804	0.168815224
'17-67521050-A-G'	0.551907485	1.323782037	0.030393081	9.337605576	1	330	11	6505	0.302114804	0.168815224
'21-43176907-C-T'	0.551907485	1.323782037	0.030393081	9.337605576	1	330	11	6505	0.302114804	0.168815224
'9-139400180-G-T'	0.551907485	1.323782037	0.030393081	9.337605576	1	330	11	6505	0.302114804	0.168815224
'1-46094034-C-T'	0.551907485	1.323782037	0.030393081	9.337605576	1	330	11	6505	0.302114804	0.168815224
'12-113603685-G-A'	0.551907485	1.323782037	0.030393081	9.337605576	1	330	11	6505	0.302114804	0.168815224
'6-170181548-G-T'	0.551907485	1.323782037	0.030393081	9.337605576	1	330	11	6505	0.302114804	0.168815224
'17-15406214-G-A'	0.551907485	1.323782037	0.030393081	9.337605576	1	330	11	6505	0.302114804	0.168815224
'15-34049795-C-T'	0.551907485	1.323782037	0.030393081	9.337605576	1	330	11	6505	0.302114804	0.168815224
'1-22987340-G-A'	0.551907485	1.323782037	0.030393081	9.337605576	1	330	11	6505	0.302114804	0.168815224
'8-87951831-A-G'	0.551907485	1.323782037	0.030393081	9.337605576	1	330	11	6505	0.302114804	0.168815224
'14-33291976-A-C'	0.551907485	1.323782037	0.030393081	9.337605576	1	330	11	6505	0.302114804	0.168815224
'4-77817458-G-A'	0.551907485	1.323782037	0.030393081	9.337605576	1	330	11	6505	0.302114804	0.168815224
'16-88786328-C-T'	0.551956072	1.286196886	0.030898146	8.063077197	1	330	36	6480	0.302114804	0.552486188
'1-40214648-C-T'	0.552011056	1.306714191	0.337416452	3.645968029	4	327	49	6467	1.208459215	0.751995089
'9-21409478-T-C'	0.552030804	1.319145119	0.030434043	9.161218819	1	330	13	6503	0.302114804	0.199508901
'3-126207049-G-A'	0.552110379	1.292621085	0.030784938	8.280369693	1	330	24	6492	0.302114804	0.368324125
'22-21384475-A-C'	0.55218897	1.326355363	0.030321978	9.471130747	1	330	10	6506	0.302114804	0.153468386
'17-70645095-C-G'	0.55218897	1.326355363	0.030321978	9.471130747	1	330	10	6506	0.302114804	0.153468386
'11-6585876-C-T'	0.55218897	1.326355363	0.030321978	9.471130747	1	330	10	6506	0.302114804	0.153468386
'16-81209325-G-A'	0.55218897	1.326355363	0.030321978	9.471130747	1	330	10	6506	0.302114804	0.153468386
'6-55216231-A-G'	0.55218897	1.326355363	0.030321978	9.471130747	1	330	10	6506	0.302114804	0.153468386
'17-8701670-C-G'	0.55218897	1.326355363	0.030321978	9.471130747	1	330	10	6506	0.302114804	0.153468386
'X-101910622-G-A'	0.55218897	1.326355363	0.030321978	9.471130747	1	330	10	6506	0.302114804	0.153468386
'16-19718345-G-A'	0.55218897	1.326355363	0.030321978	9.471130747	1	330	10	6506	0.302114804	0.153468386
'1-20082249-G-A'	0.55218897	1.326355363	0.030321978	9.471130747	1	330	10	6506	0.302114804	0.153468386
'7-149133877-G-A'	0.55218897	1.326355363	0.030321978	9.471130747	1	330	10	6506	0.302114804	0.153468386
'11-134023070-T-C'	0.55218897	1.326355363	0.030321978	9.471130747	1	330	10	6506	0.302114804	0.153468386
'4-70823514-G-A'	0.55218897	1.326355363	0.030321978	9.471130747	1	330	10	6506	0.302114804	0.153468386
'1-89582914-G-A'	0.55218897	1.326355363	0.030321978	9.471130747	1	330	10	6506	0.302114804	0.153468386
'11-32954652-T-G'	0.55218897	1.326355363	0.030321978	9.471130747	1	330	10	6506	0.302114804	0.153468386
'21-36259336-A-T'	0.55218897	1.326355363	0.030321978	9.471130747	1	330	10	6506	0.302114804	0.153468386
'5-154092634-C-G'	0.55218897	1.326355363	0.030321978	9.471130747	1	330	10	6506	0.302114804	0.153468386
'10-70646130-G-A'	0.552191247	1.321623759	0.030379008	9.260832621	1	330	13	6503	0.302114804	0.199508901
'12-59276751-C-T'	0.552215867	1.305903239	0.337325317	3.642016874	4	327	46	6470	1.208459215	0.705954573
'7-110763944-T-C'	0.552229897	1.301113874	0.030645956	8.541466534	1	330	22	6494	0.302114804	0.337630448
'1-161069587-G-C'	0.552247881	1.30035502	0.030654792	8.523448524	1	330	22	6494	0.302114804	0.337630448
'20-62312070-C-G'	0.552316766	1.321673388	0.030361856	9.284385679	1	330	12	6504	0.302114804	0.184162063
'20-36641361-C-T'	0.552316766	1.321673388	0.030361856	9.284385679	1	330	12	6504	0.302114804	0.184162063
'4-114275980-G-A'	0.552316766	1.321673388	0.030361856	9.284385679	1	330	12	6504	0.302114804	0.184162063
'19-55879685-C-T'	0.552339353	1.317982926	0.030408125	9.162813981	1	330	13	6503	0.302114804	0.199508901
'8-27098715-G-A'	0.552339353	1.317982926	0.030408125	9.162813981	1	330	13	6503	0.302114804	0.199508901
'16-703648-A-G'	0.552348171	1.301924308	0.030620544	8.595164522	1	330	19	6497	0.302114804	0.291589932
'16-4163754-T-G'	0.552405383	1.285109132	0.030853103	8.08253206	1	330	33	6483	0.302114804	0.506445672
'1-156264339-G-T'	0.552428463	1.302466585	0.030599768	8.604547838	1	330	21	6495	0.302114804	0.32228361
'1-216420214-G-T'	0.552479858	1.303328435	0.335525675	3.652437099	4	327	49	6467	1.208459215	0.751995089
'13-88329746-C-T'	0.552514176	1.30285607	0.335043615	3.657639991	4	327	48	6468	1.208459215	0.73664825
'11-1857137-C-T'	0.552648571	1.324340234	0.03028218	9.421541212	1	330	11	6505	0.302114804	0.168815224
'2-29074141-A-G'	0.55267227	1.302922896	0.335583754	3.651536724	4	327	41	6475	1.208459215	0.629220381
'17-26816348-G-A'	0.552676926	1.30224737	0.03057111	8.645918177	1	330	17	6499	0.302114804	0.260896255
'7-44154453-G-A'	0.552717	1.304706706	0.338324918	3.614819507	4	327	57	6459	1.208459215	0.874769797
'15-42982090-A-G'	0.55274336	1.274982555	0.030957419	7.820840675	1	330	41	6475	0.302114804	0.629220381
'3-140275479-G-A'	0.552773068	1.313018168	0.030408419	8.988955399	1	330	16	6500	0.302114804	0.245549417
'4-37432292-G-A'	0.552847571	1.31985481	0.030310005	9.252608917	1	330	13	6503	0.302114804	0.199508901
'19-14520163-G-A'	0.552876021	1.294876377	0.030641904	8.394838903	1	330	27	6489	0.302114804	0.414364641
'13-21371179-C-T'	0.552888653	1.30003552	0.030571603	8.586515168	1	330	19	6497	0.302114804	0.291589932
'16-29821426-GGCAGCGGCA-G'	0.552920785	1.303327322	0.030519705	8.682874952	1	330	25	6491	0.302114804	0.383670964
'9-131233705-G-A'	0.552927515	1.307044219	0.030466512	8.793849391	1	330	19	6497	0.302114804	0.291589932
'8-17407865-T-C'	0.552928904	1.307911622	0.030458461	8.852233469	1	330	17	6499	0.302114804	0.260896255
'2-96993147-C-T'	0.55296872	1.318262288	0.030316071	9.224478685	1	330	13	6503	0.302114804	0.199508901
'1-228487672-G-A'	0.553025182	1.308576789	0.030436847	8.896348439	1	330	14	6502	0.302114804	0.21485574
'19-3732005-G-A'	0.553025182	1.308576789	0.030436847	8.896348439	1	330	14	6502	0.302114804	0.21485574
'19-50927005-C-T'	0.553026088	1.327151804	0.030195138	9.574527253	1	330	10	6506	0.302114804	0.153468386
'17-45380203-C-T'	0.553026088	1.327151804	0.030195138	9.574527253	1	330	10	6506	0.302114804	0.153468386
'11-15257166-A-G'	0.553034488	1.303946293	0.030497807	8.735168734	1	330	16	6500	0.302114804	0.245549417
'11-129780436-T-G'	0.553048944	1.297645959	0.030583331	8.530908871	1	330	23	6493	0.302114804	0.352977287
'4-20715142-C-G'	0.553111023	1.299544138	0.030547657	8.595478427	1	330	18	6498	0.302114804	0.276243094
'12-57398105-C-T'	0.553214126	1.276406224	0.030868673	7.89760668	1	330	38	6478	0.302114804	0.583179865
'9-4118434-G-A'	0.55325806	1.309828675	0.030390336	8.980604657	1	330	13	6503	0.302114804	0.199508901
'4-104032107-G-A'	0.553373884	1.307047232	0.030408513	8.86802803	1	330	18	6498	0.302114804	0.276243094
'3-142567275-T-A'	0.553424621	1.31202358	0.030338927	9.082343935	1	330	12	6504	0.302114804	0.184162063
'3-52817014-A-G'	0.553424621	1.31202358	0.030338927	9.082343935	1	330	12	6504	0.302114804	0.184162063
'14-75017966-C-T'	0.553424621	1.31202358	0.030338927	9.082343935	1	330	12	6504	0.302114804	0.184162063
'7-127224437-C-T'	0.553535366	1.301942701	0.030456124	8.71683083	1	330	17	6499	0.302114804	0.260896255
'14-77297656-G-A'	0.553556886	1.301138435	0.337733472	3.599657498	4	327	59	6457	1.208459215	0.905463475
'19-10781718-A-C'	0.553557537	1.290723168	0.03060872	8.34724936	1	330	23	6493	0.302114804	0.352977287
'1-43651024-C-G'	0.553590025	1.300179416	0.336533269	3.614473782	4	327	49	6467	1.208459215	0.751995089
'2-74710514-G-T'	0.553732354	1.299138464	0.335880365	3.618030585	4	327	47	6469	1.208459215	0.721301412
'11-78523216-C-T'	0.553736638	1.309775096	0.030324419	9.022647689	1	330	13	6503	0.302114804	0.199508901
'17-27043980-G-A'	0.553736638	1.309775096	0.030324419	9.022647689	1	330	13	6503	0.302114804	0.199508901
'12-49951550-G-T'	0.553892313	1.30208224	0.030405298	8.759683544	1	330	17	6499	0.302114804	0.260896255
'17-7684083-G-A'	0.553910394	1.272064897	0.030835619	7.828915101	1	330	38	6478	0.302114804	0.583179865
'1-85020695-A-G'	0.553986021	1.274120304	0.030792474	7.886844049	1	330	35	6481	0.302114804	0.537139349
'12-91365726-C-G'	0.55399947	1.312180572	0.030256676	9.139280367	1	330	12	6504	0.302114804	0.184162063
'1-1959698-C-T'	0.55399947	1.312180572	0.030256676	9.139280367	1	330	12	6504	0.302114804	0.184162063
'9-117068924-G-A'	0.55399947	1.312180572	0.030256676	9.139280367	1	330	12	6504	0.302114804	0.184162063
'3-53126512-G-A'	0.554050801	1.300575538	0.030403002	8.717141154	1	330	18	6498	0.302114804	0.276243094
'9-118997494-G-A'	0.554089345	1.317561166	0.030172056	9.325125629	1	330	12	6504	0.302114804	0.184162063
'1-110586443-T-C'	0.554156923	1.294791953	0.332149604	3.650862944	4	327	41	6475	1.208459215	0.629220381
'9-85620396-G-A'	0.554164377	1.292504826	0.030496547	8.443114802	1	330	25	6491	0.302114804	0.383670964
'9-20916902-A-T'	0.554170222	1.307803091	0.030289202	8.982734821	1	330	14	6502	0.302114804	0.21485574
'3-51863712-G-T'	0.55427203	1.292114281	0.030488077	8.448827608	1	330	27	6489	0.302114804	0.414364641
'17-3844344-C-T'	0.554362842	1.291700232	0.030483817	8.463026368	1	330	19	6497	0.302114804	0.291589932
'1-26691683-G-A'	0.554380436	1.28946657	0.030511876	8.384172767	1	330	23	6493	0.302114804	0.352977287
'7-5104585-G-A'	0.5543822	1.279157195	0.030661287	8.068229055	1	330	31	6485	0.302114804	0.475751995
'19-2249384-C-T'	0.554432225	1.316251572	0.030145086	9.342255105	1	330	11	6505	0.302114804	0.168815224
'16-721964-C-T'	0.554432225	1.316251572	0.030145086	9.342255105	1	330	11	6505	0.302114804	0.168815224
'11-6568073-C-T'	0.554464747	1.288463431	0.030511339	8.339359513	1	330	26	6490	0.302114804	0.399017802
'9-128074787-G-A'	0.554465646	1.320307668	0.03008564	9.473052548	1	330	11	6505	0.302114804	0.168815224
'21-45797638-C-T'	0.554465646	1.320307668	0.03008564	9.473052548	1	330	11	6505	0.302114804	0.168815224
'5-54786796-T-C'	0.5544852	1.292468079	0.33030808	3.668015356	4	327	36	6480	1.208459215	0.552486188
'11-73796902-T-C'	0.5544852	1.292468079	0.33030808	3.668015356	4	327	36	6480	1.208459215	0.552486188
'4-184614210-C-G'	0.554539457	1.294479579	0.030416116	8.537955395	1	330	22	6494	0.302114804	0.337630448
'1-223985960-G-A'	0.55463832	1.295098825	0.3349063	3.605971934	4	327	46	6470	1.208459215	0.705954573
'5-145894522-G-A'	0.554662305	1.288640709	0.030481863	8.366913672	1	330	25	6491	0.302114804	0.383670964
'18-44561316-TC-T'	0.554711772	1.299692087	0.030321079	8.733771072	1	330	18	6498	0.302114804	0.276243094
'11-64323613-C-T'	0.554724307	1.294186696	0.334061441	3.614308836	4	327	43	6473	1.208459215	0.659914058
'10-134511394-G-C'	0.554749391	1.308247999	0.030206354	9.080051729	1	330	13	6503	0.302114804	0.199508901
'9-140508600-G-C'	0.554749391	1.308247999	0.030206354	9.080051729	1	330	13	6503	0.302114804	0.199508901
'9-87636196-C-A'	0.554802831	1.293665285	0.030391776	8.543404223	1	330	21	6495	0.302114804	0.32228361
'5-137521656-A-G'	0.554841618	1.312924176	0.03012932	9.2372967	1	330	12	6504	0.302114804	0.184162063
'17-7187299-C-T'	0.554841618	1.312924176	0.03012932	9.2372967	1	330	12	6504	0.302114804	0.184162063
'15-91448591-C-A'	0.554841618	1.312924176	0.03012932	9.2372967	1	330	12	6504	0.302114804	0.184162063
'7-151478406-C-T'	0.55490628	1.297562363	0.030326643	8.704659666	1	330	18	6498	0.302114804	0.276243094
'19-50983419-G-A'	0.555003885	1.297220145	0.030318826	8.714309002	1	330	15	6501	0.302114804	0.230202578
'19-5915300-C-A'	0.555024375	1.289808259	0.030415479	8.439703021	1	330	26	6490	0.302114804	0.399017802
'19-13366032-G-A'	0.555061333	1.292845554	0.030371132	8.570114826	1	330	17	6499	0.302114804	0.260896255
'8-3141775-C-G'	0.555087169	1.299671712	0.030272376	8.790954517	1	330	17	6499	0.302114804	0.260896255
'19-45322671-C-T'	0.555107283	1.306110627	0.030183948	9.026723587	1	330	14	6502	0.302114804	0.21485574
'11-6647481-G-A'	0.555231098	1.312968608	0.030079037	9.312243093	1	330	11	6505	0.302114804	0.168815224
'11-103907673-C-T'	0.555231098	1.312968608	0.030079037	9.312243093	1	330	11	6505	0.302114804	0.168815224
'9-136208405-C-T'	0.555231939	1.28072163	0.030517069	8.176433242	1	330	35	6481	0.302114804	0.537139349
'5-137219237-T-C'	0.55525512	1.271074688	0.030660141	7.908495434	1	330	36	6480	0.302114804	0.552486188
'9-91949576-A-T'	0.555310303	1.294259569	0.030317356	8.641085434	1	330	17	6499	0.302114804	0.260896255
'16-3843454-C-T'	0.555313826	1.301897344	0.03021049	8.886762844	1	330	16	6500	0.302114804	0.245549417
'16-19468200-G-C'	0.555320113	1.294308907	0.337395637	3.555771634	4	327	73	6443	1.208459215	1.120319214
'17-39140203-C-T'	0.555393152	1.265394704	0.030727593	7.757958989	1	330	39	6477	0.302114804	0.598526703
'1-160182974-A-C'	0.555407026	1.305519621	0.030151483	9.04470252	1	330	13	6503	0.302114804	0.199508901
'4-106569810-C-T'	0.555485721	1.273236642	0.030595501	7.993755322	1	330	34	6482	0.302114804	0.521792511
'2-74709208-C-T'	0.555540408	1.315524678	0.030004232	9.448691126	1	330	10	6506	0.302114804	0.153468386
'11-93431456-T-G'	0.555540408	1.315524678	0.030004232	9.448691126	1	330	10	6506	0.302114804	0.153468386
'3-50402127-T-G'	0.555540408	1.315524678	0.030004232	9.448691126	1	330	10	6506	0.302114804	0.153468386
'9-124585041-G-T'	0.555540408	1.315524678	0.030004232	9.448691126	1	330	10	6506	0.302114804	0.153468386
'5-130771676-G-A'	0.555617807	1.297202532	0.030230655	8.741684791	1	330	19	6497	0.302114804	0.291589932
'5-147019249-A-G'	0.555622833	1.290857132	0.334183066	3.586553151	4	327	51	6465	1.208459215	0.782688766
'15-51240316-A-C'	0.555632899	1.302188327	0.030166584	8.962113539	1	330	13	6503	0.302114804	0.199508901
'12-120763720-G-A'	0.555632899	1.302188327	0.030166584	8.962113539	1	330	13	6503	0.302114804	0.199508901
'X-106186159-C-T'	0.555685893	1.291007496	0.334723382	3.578186277	4	327	54	6462	1.208459215	0.828729282
'19-55087468-G-A'	0.555692194	1.291916347	0.030293972	8.57748075	1	330	21	6495	0.302114804	0.32228361
'14-58599944-C-A'	0.555696822	1.287304279	0.030358439	8.429271641	1	330	26	6490	0.302114804	0.399017802
'17-5085637-G-A'	0.555715287	1.289779067	0.333394052	3.590440852	4	327	61	6455	1.208459215	0.936157152
'7-87011806-G-A'	0.555836413	1.30441461	0.030109449	9.068632824	1	330	12	6504	0.302114804	0.184162063
'15-79749032-T-C'	0.555895194	1.318218745	0.029922149	9.601077452	1	330	9	6507	0.302114804	0.138121547
'22-50277473-G-A'	0.555895194	1.318218745	0.029922149	9.601077452	1	330	9	6507	0.302114804	0.138121547
'17-76167998-A-G'	0.555895194	1.318218745	0.029922149	9.601077452	1	330	9	6507	0.302114804	0.138121547
'3-58094241-C-T'	0.555895194	1.318218745	0.029922149	9.601077452	1	330	9	6507	0.302114804	0.138121547
'19-39575997-G-A'	0.555895194	1.318218745	0.029922149	9.601077452	1	330	9	6507	0.302114804	0.138121547
'6-106960650-A-G'	0.555895194	1.318218745	0.029922149	9.601077452	1	330	9	6507	0.302114804	0.138121547
'17-38975194-A-C'	0.555938062	1.313644457	0.029970903	9.385536761	1	330	12	6504	0.302114804	0.184162063
'10-102048184-C-T'	0.555952543	1.294515034	0.030223643	8.701331248	1	330	17	6499	0.302114804	0.260896255
'11-60152688-C-G'	0.555976122	1.289907386	0.334627406	3.572194166	4	327	54	6462	1.208459215	0.828729282
'19-45206676-GC-TT'	0.556021378	1.305161504	0.030070684	9.081961821	1	330	14	6502	0.302114804	0.21485574
'7-91855846-C-T'	0.556048166	1.313652665	0.02995653	9.406772562	1	330	11	6505	0.302114804	0.168815224
'1-158325768-C-T'	0.556113469	1.300931385	0.030112082	8.919376856	1	330	17	6499	0.302114804	0.260896255
'20-61981362-G-A'	0.556119035	1.300474254	0.03012134	8.942371594	1	330	13	6503	0.302114804	0.199508901
'6-52616457-C-T'	0.556125773	1.288527864	0.333361527	3.584857052	4	327	47	6469	1.208459215	0.721301412
'17-72832690-C-T'	0.556140181	1.299468624	0.030133772	8.920887177	1	330	13	6503	0.302114804	0.199508901
'9-138837034-G-A'	0.556140334	1.27695092	0.030447292	8.15346126	1	330	27	6489	0.302114804	0.414364641
'6-47252045-G-A'	0.556184142	1.279583166	0.030401966	8.232471908	1	330	28	6488	0.302114804	0.429711479
'6-394889-G-A'	0.556239477	1.30145895	0.030094432	9.011055472	1	330	12	6504	0.302114804	0.184162063
'5-121488443-G-A'	0.556239477	1.30145895	0.030094432	9.011055472	1	330	12	6504	0.302114804	0.184162063
'13-21165139-C-T'	0.556239477	1.30145895	0.030094432	9.011055472	1	330	12	6504	0.302114804	0.184162063
'7-44113743-C-T'	0.556239477	1.30145895	0.030094432	9.011055472	1	330	12	6504	0.302114804	0.184162063
'2-73429876-C-G'	0.556278639	1.290713649	0.030233107	8.619262378	1	330	17	6499	0.302114804	0.260896255
'11-67203389-G-A'	0.556279996	1.296940246	0.030148493	8.842372717	1	330	14	6502	0.302114804	0.21485574
'9-96439216-C-T'	0.556384484	1.303563845	0.030047465	9.111868521	1	330	11	6505	0.302114804	0.168815224
'2-70901896-G-A'	0.556425087	1.290408117	0.030215313	8.607903468	1	330	19	6497	0.302114804	0.291589932
'18-12325722-A-G'	0.556447941	1.286649776	0.0302663	8.498121387	1	330	19	6497	0.302114804	0.291589932
'3-122418877-G-A'	0.556464025	1.288461298	0.335154728	3.552100748	4	327	62	6454	1.208459215	0.95150399
'2-70409090-C-G'	0.556489598	1.304715704	0.030014501	9.135455959	1	330	12	6504	0.302114804	0.184162063
'4-37836294-G-A'	0.556624874	1.301194835	0.030044835	9.038726124	1	330	12	6504	0.302114804	0.184162063
'6-43041067-G-A'	0.556624874	1.301194835	0.030044835	9.038726124	1	330	12	6504	0.302114804	0.184162063
'20-40053863-C-T'	0.556624874	1.301194835	0.030044835	9.038726124	1	330	12	6504	0.302114804	0.184162063
'12-113382281-G-T'	0.556624874	1.301194835	0.030044835	9.038726124	1	330	12	6504	0.302114804	0.184162063
'16-66432376-C-T'	0.556624874	1.301194835	0.030044835	9.038726124	1	330	12	6504	0.302114804	0.184162063
'9-140477516-G-A'	0.556624874	1.301194835	0.030044835	9.038726124	1	330	12	6504	0.302114804	0.184162063
'7-127222603-T-G'	0.556624874	1.301194835	0.030044835	9.038726124	1	330	12	6504	0.302114804	0.184162063
'9-78506181-C-A'	0.55663707	1.287913029	0.03021929	8.535370288	1	330	20	6496	0.302114804	0.306936771
'4-88533518-G-T'	0.55671927	1.290559149	0.030173888	8.652266686	1	330	17	6499	0.302114804	0.260896255
'X-153216900-C-T'	0.556722874	1.292478039	0.030145579	8.707037666	1	330	17	6499	0.302114804	0.260896255
'19-47285706-TC-AT'	0.55674093	1.296829218	0.030085975	8.879418945	1	330	14	6502	0.302114804	0.21485574
'12-62931471-C-G'	0.55674093	1.296829218	0.030085975	8.879418945	1	330	14	6502	0.302114804	0.21485574
'20-47589800-G-A'	0.55674093	1.296829218	0.030085975	8.879418945	1	330	14	6502	0.302114804	0.21485574
'11-17627548-G-A'	0.556788531	1.260412536	0.030607239	7.728105678	1	330	40	6476	0.302114804	0.613873542
'15-86122765-C-T'	0.556799708	1.279493517	0.030315349	8.271108329	1	330	27	6489	0.302114804	0.414364641
'20-9560814-T-C'	0.556865673	1.30349985	0.029981742	9.153985846	1	330	11	6505	0.302114804	0.168815224
'8-130764365-G-A'	0.556865673	1.30349985	0.029981742	9.153985846	1	330	11	6505	0.302114804	0.168815224
'3-44763766-C-G'	0.556865673	1.30349985	0.029981742	9.153985846	1	330	11	6505	0.302114804	0.168815224
'19-57764804-A-G'	0.556865673	1.30349985	0.029981742	9.153985846	1	330	11	6505	0.302114804	0.168815224
'3-141011775-C-G'	0.556865673	1.30349985	0.029981742	9.153985846	1	330	11	6505	0.302114804	0.168815224
'1-152323650-G-A'	0.556865673	1.30349985	0.029981742	9.153985846	1	330	11	6505	0.302114804	0.168815224
'13-32911295-G-A'	0.556865673	1.30349985	0.029981742	9.153985846	1	330	11	6505	0.302114804	0.168815224
'5-140516021-A-G'	0.556865673	1.30349985	0.029981742	9.153985846	1	330	11	6505	0.302114804	0.168815224
'20-47246069-C-T'	0.556865673	1.30349985	0.029981742	9.153985846	1	330	11	6505	0.302114804	0.168815224
'14-74203975-C-T'	0.556865673	1.30349985	0.029981742	9.153985846	1	330	11	6505	0.302114804	0.168815224
'18-47801774-T-G'	0.556865673	1.30349985	0.029981742	9.153985846	1	330	11	6505	0.302114804	0.168815224
'9-139110983-C-T'	0.556865673	1.30349985	0.029981742	9.153985846	1	330	11	6505	0.302114804	0.168815224
'4-8376817-G-A'	0.556865673	1.30349985	0.029981742	9.153985846	1	330	11	6505	0.302114804	0.168815224
'5-54456851-C-T'	0.556903669	1.290860908	0.030143294	8.672166419	1	330	21	6495	0.302114804	0.32228361
'4-38830331-G-A'	0.556923374	1.292676785	0.030116251	8.742399819	1	330	16	6500	0.302114804	0.245549417
'1-156035856-G-A'	0.556986202	1.299095897	0.030021828	8.98623126	1	330	13	6503	0.302114804	0.199508901
'5-180661648-G-A'	0.556986202	1.299095897	0.030021828	8.98623126	1	330	13	6503	0.302114804	0.199508901
'3-100583699-T-C'	0.556986202	1.299095897	0.030021828	8.98623126	1	330	13	6503	0.302114804	0.199508901
'16-46755060-T-C'	0.556990665	1.260124905	0.030583227	7.736656437	1	330	41	6475	0.302114804	0.629220381
'22-32112249-G-A'	0.557004	1.291485557	0.03011865	8.686454121	1	330	19	6497	0.302114804	0.291589932
'11-118963927-C-T'	0.557075584	1.295757833	0.030055455	8.881764997	1	330	14	6502	0.302114804	0.21485574
'3-47043730-C-T'	0.557171526	1.275433325	0.03032586	8.199838595	1	330	25	6491	0.302114804	0.383670964
'18-61324214-A-G'	0.557183422	1.287674542	0.030150199	8.604475049	1	330	16	6500	0.302114804	0.245549417
'5-34042976-C-T'	0.557276899	1.301484093	0.029950291	9.104919193	1	330	12	6504	0.302114804	0.184162063
'10-111879027-A-G'	0.557276899	1.301484093	0.029950291	9.104919193	1	330	12	6504	0.302114804	0.184162063
'X-208209-G-A'	0.557276899	1.301484093	0.029950291	9.104919193	1	330	12	6504	0.302114804	0.184162063
'10-134751152-G-A'	0.557278438	1.297937264	0.029998736	8.985208618	1	330	13	6503	0.302114804	0.199508901
'11-66472221-G-A'	0.557334329	1.300169452	0.029955733	9.023560634	1	330	15	6501	0.302114804	0.230202578
'8-39564310-T-A'	0.557415476	1.289391941	0.030092847	8.669347286	1	330	18	6498	0.302114804	0.276243094
'9-116276847-G-A'	0.557442301	1.270108137	0.030366563	8.058874252	1	330	28	6488	0.302114804	0.429711479
'X-22291753-A-C'	0.557571424	1.273947031	0.03029008	8.176267592	1	330	28	6488	0.302114804	0.429711479
'18-76873346-G-A'	0.557612905	1.303998883	0.029871476	9.236911954	1	330	11	6505	0.302114804	0.168815224
'1-53443901-T-C'	0.557663153	1.282244855	0.030160398	8.4685786	1	330	21	6495	0.302114804	0.32228361
'13-51517475-A-G'	0.557773363	1.291586982	0.030013511	8.781187694	1	330	16	6500	0.302114804	0.245549417
'16-89613145-C-T'	0.557779023	1.28142668	0.331771802	3.560481298	4	327	49	6467	1.208459215	0.751995089
'11-102593266-C-T'	0.557799	1.281265267	0.331670336	3.560816735	4	327	50	6466	1.208459215	0.767341928
'11-63420035-G-A'	0.557808307	1.299732348	0.029898764	9.076093983	1	330	13	6503	0.302114804	0.199508901
'16-88793220-G-A'	0.55787313	1.287805791	0.030050163	8.64752577	1	330	20	6496	0.302114804	0.306936771
'1-115231298-T-C'	0.557939784	1.276143408	0.030208814	8.291950833	1	330	21	6495	0.302114804	0.32228361
'10-96748777-C-T'	0.557985248	1.284615156	0.030082864	8.582112652	1	330	16	6500	0.302114804	0.245549417
'11-130343023-C-T'	0.558028295	1.280212333	0.33161286	3.552060354	4	327	67	6449	1.208459215	1.028238183
'3-97686159-C-T'	0.558091599	1.27961948	0.3307234	3.565662957	4	327	47	6469	1.208459215	0.721301412
'19-18096220-C-T'	0.558102879	1.288249128	0.030018202	8.732281459	1	330	14	6502	0.302114804	0.21485574
'11-113670072-C-T'	0.558123093	1.29073117	0.029975168	8.76978981	1	330	18	6498	0.302114804	0.276243094
'2-224828496-T-A'	0.558185086	1.27943737	0.330949635	3.560467595	4	327	47	6469	1.208459215	0.721301412
'1-44595813-C-T'	0.558185473	1.278395982	0.030142376	8.385365818	1	330	21	6495	0.302114804	0.32228361
'3-56655621-A-G'	0.558196803	1.282015011	0.030088743	8.502067886	1	330	19	6497	0.302114804	0.291589932
'X-100511236-G-A'	0.558238695	1.265636149	0.030322766	7.996252279	1	330	29	6487	0.302114804	0.445058318
'1-57383357-C-T'	0.558314136	1.25712264	0.030442957	7.755788909	1	330	40	6476	0.302114804	0.613873542
'3-98518530-T-C'	0.558352366	1.278926503	0.331066539	3.554806829	4	327	48	6468	1.208459215	0.73664825
'17-18145579-C-T'	0.558400387	1.266964872	0.030278892	8.040910246	1	330	34	6482	0.302114804	0.521792511
'3-10016159-C-T'	0.558412287	1.278788903	0.331197932	3.551438851	4	327	49	6467	1.208459215	0.751995089
'2-26534698-A-G'	0.558507091	1.283494255	0.03002526	8.580451688	1	330	20	6496	0.302114804	0.306936771
'17-79684843-C-T'	0.558523295	1.26975771	0.03021949	8.132392594	1	330	26	6490	0.302114804	0.399017802
'1-228004967-C-T'	0.558552258	1.276119101	0.030125659	8.355406466	1	330	20	6496	0.302114804	0.306936771
'1-6311414-G-A'	0.558555417	1.28238002	0.030033591	8.542678717	1	330	19	6497	0.302114804	0.291589932
'1-110765766-G-A'	0.558580573	1.275919523	0.327834705	3.587774051	4	327	44	6472	1.208459215	0.675260896
'10-61043151-G-A'	0.558606723	1.293891968	0.029873771	8.995794254	1	330	12	6504	0.302114804	0.184162063
'19-11303618-G-A'	0.558688456	1.29495944	0.02984489	9.013921048	1	330	13	6503	0.302114804	0.199508901
'16-89761704-G-A'	0.558717615	1.290163022	0.02990796	8.863706221	1	330	13	6503	0.302114804	0.199508901
'12-6425525-G-A'	0.558772207	1.275629685	0.328569055	3.572025336	4	327	49	6467	1.208459215	0.751995089
'15-58840586-C-T'	0.558788573	1.296027957	0.029821126	9.101635796	1	330	11	6505	0.302114804	0.168815224
'5-149301253-G-A'	0.558795487	1.277049472	0.330623483	3.548771687	4	327	52	6464	1.208459215	0.798035605
'19-44636465-A-T'	0.558835394	1.271205651	0.0301559	8.211934527	1	330	25	6491	0.302114804	0.383670964
'7-95040996-G-A'	0.558839489	1.291563486	0.029872227	8.924423994	1	330	13	6503	0.302114804	0.199508901
'10-81036987-A-G'	0.558852114	1.267387153	0.030208926	8.089283617	1	330	29	6487	0.302114804	0.445058318
'17-4835991-T-C'	0.558878696	1.28000033	0.030024632	8.509236438	1	330	18	6498	0.302114804	0.276243094
'7-34182893-C-T'	0.558879211	1.276328174	0.329878096	3.557184955	4	327	44	6472	1.208459215	0.675260896
'6-109319905-T-C'	0.55888075	1.286031645	0.029940809	8.721332882	1	330	15	6501	0.302114804	0.230202578
'7-76023217-T-G'	0.558893498	1.253686546	0.030414497	7.701579282	1	330	39	6477	0.302114804	0.598526703
'18-21897114-G-A'	0.558937734	1.272266211	0.030124439	8.242637156	1	330	25	6491	0.302114804	0.383670964
'12-102813337-C-T'	0.559071234	1.293777106	0.029811103	9.032968406	1	330	12	6504	0.302114804	0.184162063
'8-11412934-G-A'	0.55908873	1.275378426	0.329592255	3.554965032	4	327	45	6471	1.208459215	0.690607735
'5-179018647-G-A'	0.559133807	1.280668741	0.029980171	8.555899139	1	330	18	6498	0.302114804	0.276243094
'13-47275283-G-A'	0.559157698	1.283423954	0.029938362	8.655336849	1	330	16	6500	0.302114804	0.245549417
'12-38714351-T-G'	0.559169475	1.276352822	0.331679501	3.524817869	4	327	59	6457	1.208459215	0.905463475
'19-3573767-G-A'	0.559348219	1.296109011	0.029742667	9.153760112	1	330	11	6505	0.302114804	0.168815224
'14-101349931-C-T'	0.559367418	1.274414353	0.329796802	3.5432044	4	327	50	6466	1.208459215	0.767341928
'1-222736623-C-T'	0.559388573	1.279417159	0.029961289	8.52760976	1	330	19	6497	0.302114804	0.291589932
'1-204499880-A-T'	0.559561172	1.257996122	0.030253856	7.879449052	1	330	34	6482	0.302114804	0.521792511
'14-75558030-T-C'	0.559571793	1.292837756	0.02975774	9.071129901	1	330	11	6505	0.302114804	0.168815224
'2-672826-G-A'	0.559571793	1.292837756	0.02975774	9.071129901	1	330	11	6505	0.302114804	0.168815224
'1-232600832-G-A'	0.559571793	1.292837756	0.02975774	9.071129901	1	330	11	6505	0.302114804	0.168815224
'5-148388512-C-T'	0.559571793	1.292837756	0.02975774	9.071129901	1	330	11	6505	0.302114804	0.168815224
'19-44680488-C-T'	0.559578982	1.274340681	0.330910575	3.522973575	4	327	64	6452	1.208459215	0.982197667
'1-155317682-C-T'	0.559599393	1.265600698	0.030133809	8.113402547	1	330	26	6490	0.302114804	0.399017802
'6-102134216-T-C'	0.559635268	1.273195367	0.329429617	3.540257659	4	327	55	6461	1.208459215	0.84407612
'9-139618076-C-T'	0.559640898	1.276387914	0.029971699	8.466472419	1	330	19	6497	0.302114804	0.291589932
'13-31195297-T-C'	0.55978242	1.278286725	0.029925052	8.541550762	1	330	18	6498	0.302114804	0.276243094
'1-3422706-G-A'	0.559790764	1.295048877	0.029699198	9.185746222	1	330	10	6506	0.302114804	0.153468386
'19-53856271-C-CA'	0.559790764	1.295048877	0.029699198	9.185746222	1	330	10	6506	0.302114804	0.153468386
'16-14014038-C-T'	0.559790764	1.295048877	0.029699198	9.185746222	1	330	10	6506	0.302114804	0.153468386
'14-45628478-C-G'	0.559790764	1.295048877	0.029699198	9.185746222	1	330	10	6506	0.302114804	0.153468386
'7-128494547-G-A'	0.559790764	1.295048877	0.029699198	9.185746222	1	330	10	6506	0.302114804	0.153468386
'7-30491837-C-T'	0.559790764	1.295048877	0.029699198	9.185746222	1	330	10	6506	0.302114804	0.153468386
'1-154303345-C-T'	0.559790764	1.295048877	0.029699198	9.185746222	1	330	10	6506	0.302114804	0.153468386
'17-61901532-A-G'	0.559826692	1.286525804	0.0298043	8.828757214	1	330	16	6500	0.302114804	0.245549417
'3-194344307-G-A'	0.55986179	1.290620904	0.029746512	9.005238203	1	330	12	6504	0.302114804	0.184162063
'19-47856536-T-C'	0.55986179	1.290620904	0.029746512	9.005238203	1	330	12	6504	0.302114804	0.184162063
'12-58217708-G-A'	0.559907961	1.271843255	0.328551649	3.547482219	4	327	45	6471	1.208459215	0.690607735
'7-107399213-C-T'	0.559969272	1.280287991	0.029870909	8.624928893	1	330	17	6499	0.302114804	0.260896255
'2-166850777-A-G'	0.559998635	1.286407403	0.029783267	8.85043937	1	330	14	6502	0.302114804	0.21485574
'6-111279974-T-TGGC'	0.560130446	1.292910252	0.029679612	9.122754215	1	330	11	6505	0.302114804	0.168815224
'15-80855554-C-T'	0.560130446	1.292910252	0.029679612	9.122754215	1	330	11	6505	0.302114804	0.168815224
'3-190575614-G-A'	0.560130446	1.292910252	0.029679612	9.122754215	1	330	11	6505	0.302114804	0.168815224
'18-6997810-G-A'	0.560130446	1.292910252	0.029679612	9.122754215	1	330	11	6505	0.302114804	0.168815224
'2-241660450-G-A'	0.560130446	1.292910252	0.029679612	9.122754215	1	330	11	6505	0.302114804	0.168815224
'11-120531042-G-T'	0.560130446	1.292910252	0.029679612	9.122754215	1	330	11	6505	0.302114804	0.168815224
'17-6329939-G-A'	0.560130446	1.292910252	0.029679612	9.122754215	1	330	11	6505	0.302114804	0.168815224
'6-152163757-G-T'	0.560130446	1.292910252	0.029679612	9.122754215	1	330	11	6505	0.302114804	0.168815224
'3-42700177-C-T'	0.560130446	1.292910252	0.029679612	9.122754215	1	330	11	6505	0.302114804	0.168815224
'16-2815796-C-T'	0.560130446	1.292910252	0.029679612	9.122754215	1	330	11	6505	0.302114804	0.168815224
'20-42143694-C-T'	0.560130446	1.292910252	0.029679612	9.122754215	1	330	11	6505	0.302114804	0.168815224
'3-108174612-G-C'	0.560130446	1.292910252	0.029679612	9.122754215	1	330	11	6505	0.302114804	0.168815224
'2-64211078-A-G'	0.560130446	1.292910252	0.029679612	9.122754215	1	330	11	6505	0.302114804	0.168815224
'13-111293895-A-AT'	0.560171062	1.27961815	0.029853291	8.63007669	1	330	15	6501	0.302114804	0.230202578
'13-24304584-C-T'	0.560171954	1.296736704	0.029620585	9.247445065	1	330	11	6505	0.302114804	0.168815224
'3-150128766-C-T'	0.560201367	1.282395458	0.029809358	8.717369679	1	330	16	6500	0.302114804	0.245549417
'17-13977689-C-A'	0.560201367	1.282395458	0.029809358	8.717369679	1	330	16	6500	0.302114804	0.245549417
'5-134782076-G-T'	0.560271651	1.288659348	0.029715353	8.959614937	1	330	13	6503	0.302114804	0.199508901
'11-66742959-A-G'	0.560295905	1.255691499	0.030187202	7.876939439	1	330	31	6485	0.302114804	0.475751995
'15-71403580-G-A'	0.56029608	1.267748992	0.030002891	8.224471238	1	330	29	6487	0.302114804	0.445058318
'4-120463761-C-T'	0.560362871	1.271312641	0.33052976	3.50746687	4	327	68	6448	1.208459215	1.043585021
'9-27017033-G-A'	0.560444174	1.295320243	0.029605521	9.253594172	1	330	10	6506	0.302114804	0.153468386
'12-54686186-C-G'	0.560444174	1.295320243	0.029605521	9.253594172	1	330	10	6506	0.302114804	0.153468386
'19-10370403-T-C'	0.560444174	1.295320243	0.029605521	9.253594172	1	330	10	6506	0.302114804	0.153468386
'1-119927421-C-T'	0.560444174	1.295320243	0.029605521	9.253594172	1	330	10	6506	0.302114804	0.153468386
'1-2523012-T-C'	0.560444174	1.295320243	0.029605521	9.253594172	1	330	10	6506	0.302114804	0.153468386
'1-151491674-C-T'	0.560444174	1.295320243	0.029605521	9.253594172	1	330	10	6506	0.302114804	0.153468386
'9-35609464-C-T'	0.560444174	1.295320243	0.029605521	9.253594172	1	330	10	6506	0.302114804	0.153468386
'2-74328523-G-A'	0.560444174	1.295320243	0.029605521	9.253594172	1	330	10	6506	0.302114804	0.153468386
'2-85858064-A-G'	0.560444174	1.295320243	0.029605521	9.253594172	1	330	10	6506	0.302114804	0.153468386
'19-37038126-CTG-C'	0.560444174	1.295320243	0.029605521	9.253594172	1	330	10	6506	0.302114804	0.153468386
'16-72991378-G-A'	0.560444174	1.295320243	0.029605521	9.253594172	1	330	10	6506	0.302114804	0.153468386
'15-91512342-C-T'	0.560444174	1.295320243	0.029605521	9.253594172	1	330	10	6506	0.302114804	0.153468386
'11-116691768-C-T'	0.560444174	1.295320243	0.029605521	9.253594172	1	330	10	6506	0.302114804	0.153468386
'3-52379656-C-T'	0.560470024	1.278573391	0.029824699	8.602991138	1	330	18	6498	0.302114804	0.276243094
'17-42990679-C-T'	0.560478232	1.255360556	0.030166294	7.879163387	1	330	34	6482	0.302114804	0.521792511
'7-142573571-G-A'	0.560478606	1.284613206	0.029740496	8.819772584	1	330	15	6501	0.302114804	0.230202578
'8-23006028-G-C'	0.560564115	1.282740826	0.029759048	8.799261848	1	330	13	6503	0.302114804	0.199508901
'5-176911078-G-A'	0.560564115	1.282740826	0.029759048	8.799261848	1	330	13	6503	0.302114804	0.199508901
'2-27804024-C-T'	0.560591846	1.271265396	0.02991252	8.374547716	1	330	21	6495	0.302114804	0.32228361
'19-47935524-G-A'	0.560609749	1.27080448	0.02991845	8.37621242	1	330	18	6498	0.302114804	0.276243094
'18-56203682-G-T'	0.56062371	1.283190094	0.029741725	8.794447559	1	330	15	6501	0.302114804	0.230202578
'5-176939826-G-A'	0.560637129	1.255185534	0.030145627	7.880491465	1	330	33	6483	0.302114804	0.506445672
'2-32517384-C-G'	0.560671248	1.262882312	0.030025284	8.122570583	1	330	23	6493	0.302114804	0.352977287
'5-127641567-G-A'	0.560705728	1.26792506	0.326704182	3.551223037	4	327	41	6475	1.208459215	0.629220381
'6-31946751-C-T'	0.560739365	1.270626897	0.029901395	8.367194983	1	330	21	6495	0.302114804	0.32228361
'10-123844894-G-A'	0.560776793	1.269226767	0.329469607	3.51106029	4	327	56	6460	1.208459215	0.859422959
'11-102477309-C-T'	0.560800875	1.286945678	0.029664431	8.933203761	1	330	14	6502	0.302114804	0.21485574
'X-3241246-G-C'	0.560807146	1.268988985	0.329256597	3.513037689	4	327	55	6461	1.208459215	0.84407612
'12-104092883-G-A'	0.560831829	1.284148331	0.029699766	8.848161157	1	330	14	6502	0.302114804	0.21485574
'10-23408293-G-A'	0.560904187	1.285433368	0.029672749	8.903244092	1	330	14	6502	0.302114804	0.21485574
'4-39448302-C-G'	0.560904187	1.285433368	0.029672749	8.903244092	1	330	14	6502	0.302114804	0.21485574
'6-10709604-C-T'	0.560938353	1.258110671	0.030059412	7.995933574	1	330	31	6485	0.302114804	0.475751995
'10-105141492-G-C'	0.560943897	1.267871992	0.328032714	3.527426486	4	327	46	6470	1.208459215	0.705954573
'6-29454928-A-G'	0.560952719	1.293520885	0.029558042	9.215542808	1	330	11	6505	0.302114804	0.168815224
'9-117166272-G-A'	0.560952719	1.293520885	0.029558042	9.215542808	1	330	11	6505	0.302114804	0.168815224
'X-18944632-C-T'	0.560952719	1.293520885	0.029558042	9.215542808	1	330	11	6505	0.302114804	0.168815224
'2-175962173-G-A'	0.560952719	1.293520885	0.029558042	9.215542808	1	330	11	6505	0.302114804	0.168815224
'15-74887959-G-A'	0.561008601	1.280998678	0.029720846	8.772597756	1	330	13	6503	0.302114804	0.199508901
'14-52781513-T-G'	0.561029909	1.267621339	0.328529686	3.514140037	4	327	68	6448	1.208459215	1.043585021
'3-124418847-G-A'	0.561070781	1.282154653	0.029697154	8.820279152	1	330	14	6502	0.302114804	0.21485574
'4-128694706-C-T'	0.561149731	1.28196476	0.029691114	8.842302694	1	330	12	6504	0.302114804	0.184162063
'1-109777975-G-T'	0.561149731	1.28196476	0.029691114	8.842302694	1	330	12	6504	0.302114804	0.184162063
'7-107717395-C-T'	0.561166296	1.266692932	0.327380346	3.530079377	4	327	47	6469	1.208459215	0.721301412
'7-132193186-G-A'	0.561190302	1.269849907	0.029852176	8.395013634	1	330	21	6495	0.302114804	0.32228361
'14-21548913-G-A'	0.561291894	1.274884094	0.029764011	8.555666273	1	330	19	6497	0.302114804	0.291589932
'1-248569587-C-T'	0.561292833	1.273586939	0.029786243	8.54248139	1	330	16	6500	0.302114804	0.245549417
'6-17629240-T-C'	0.561453107	1.275522413	0.029737206	8.626320461	1	330	15	6501	0.302114804	0.230202578
'3-57835519-A-G'	0.561504194	1.25648617	0.03000585	7.998627632	1	330	27	6489	0.302114804	0.414364641
'15-75981485-G-A'	0.561505735	1.267837092	0.029836615	8.349439806	1	330	22	6494	0.302114804	0.337630448
'7-100647880-G-A'	0.561545082	1.281711702	0.029640544	8.871518048	1	330	12	6504	0.302114804	0.184162063
'1-9099957-T-C'	0.561545082	1.281711702	0.029640544	8.871518048	1	330	12	6504	0.302114804	0.184162063
'11-64559433-G-A'	0.561545082	1.281711702	0.029640544	8.871518048	1	330	12	6504	0.302114804	0.184162063
'11-124413265-A-G'	0.561658472	1.277560759	0.029680796	8.719431696	1	330	14	6502	0.302114804	0.21485574
'12-56583165-C-T'	0.561669886	1.277898875	0.029673458	8.72646598	1	330	14	6502	0.302114804	0.21485574
'19-57325940-A-T'	0.561699366	1.265967703	0.029838679	8.318039709	1	330	20	6496	0.302114804	0.306936771
'20-10622214-C-T'	0.561751756	1.257488114	0.02995567	8.04626576	1	330	25	6491	0.302114804	0.383670964
'14-24608633-G-A'	0.561837484	1.273604498	0.029710479	8.58839051	1	330	16	6500	0.302114804	0.245549417
'7-129950826-C-T'	0.561898153	1.266475772	0.029803346	8.347661313	1	330	20	6496	0.302114804	0.306936771
'17-18181601-C-T'	0.561908839	1.279705848	0.029617103	8.822762432	1	330	13	6503	0.302114804	0.199508901
'20-2969081-A-G'	0.56193699	1.266728353	0.029792136	8.344872742	1	330	22	6494	0.302114804	0.337630448
'20-2841495-G-A'	0.56193699	1.266728353	0.029792136	8.344872742	1	330	22	6494	0.302114804	0.337630448
'1-982783-T-C'	0.56196349	1.264086693	0.327699028	3.505361291	4	327	57	6459	1.208459215	0.874769797
'12-69085797-G-A'	0.562002528	1.264321744	0.328351522	3.495549876	4	327	55	6461	1.208459215	0.84407612
'7-2400394-C-T'	0.562055508	1.272348536	0.029699138	8.57100104	1	330	16	6500	0.302114804	0.245549417
'11-68673601-C-G'	0.562152754	1.262705548	0.326496748	3.515993707	4	327	47	6469	1.208459215	0.721301412
'12-10962140-T-C'	0.562177755	1.261928405	0.325382686	3.529194131	4	327	45	6471	1.208459215	0.690607735
'20-6017765-T-C'	0.562196785	1.260427868	0.029848621	8.165906674	1	330	24	6492	0.302114804	0.368324125
'17-43922771-G-T'	0.562204101	1.28196189	0.029546228	8.937440811	1	330	12	6504	0.302114804	0.184162063
'19-47223981-C-T'	0.562204101	1.28196189	0.029546228	8.937440811	1	330	12	6504	0.302114804	0.184162063
'16-75203845-A-G'	0.562233598	1.262754706	0.029811354	8.257114137	1	330	21	6495	0.302114804	0.32228361
'3-14940275-G-A'	0.562281147	1.26305863	0.327976114	3.492138756	4	327	60	6456	1.208459215	0.920810313
'17-48267238-G-A'	0.562341712	1.283379473	0.029508896	9.007396739	1	330	12	6504	0.302114804	0.184162063
'15-33445438-G-A'	0.562432537	1.242055377	0.030099818	7.645936748	1	330	38	6478	0.302114804	0.583179865
'18-2937699-T-C'	0.562468378	1.260239142	0.029816243	8.199293202	1	330	24	6492	0.302114804	0.368324125
'17-73567801-G-A'	0.562487441	1.249320883	0.029978405	7.862603849	1	330	33	6483	0.302114804	0.506445672
'15-82564060-A-G'	0.562515426	1.27412169	0.029612814	8.68871547	1	330	15	6501	0.302114804	0.230202578
'2-200824505-C-T'	0.562587475	1.271474107	0.029640018	8.602199337	1	330	15	6501	0.302114804	0.230202578
'1-119467440-T-C'	0.562739221	1.259916746	0.32502283	3.522283744	4	327	42	6474	1.208459215	0.644567219
'15-64972857-ACTT-A'	0.562896872	1.270070908	0.029617352	8.586077622	1	330	14	6502	0.302114804	0.21485574
'9-72349104-T-G'	0.562896872	1.270070908	0.029617352	8.586077622	1	330	14	6502	0.302114804	0.21485574
'11-102992224-A-C'	0.562896872	1.270070908	0.029617352	8.586077622	1	330	14	6502	0.302114804	0.21485574
'20-62421310-C-T'	0.562903224	1.265895042	0.029675505	8.438370612	1	330	16	6500	0.302114804	0.245549417
'17-73567751-C-T'	0.56294303	1.275426374	0.029537317	8.786512757	1	330	13	6503	0.302114804	0.199508901
'17-57775279-C-T'	0.562952188	1.259508036	0.325697546	3.506847551	4	327	49	6467	1.208459215	0.751995089
'19-4174758-G-C'	0.562975262	1.261909886	0.029723147	8.309949268	1	330	18	6498	0.302114804	0.276243094
'20-33584248-G-A'	0.562995191	1.288125954	0.029357827	9.268205183	1	330	10	6506	0.302114804	0.153468386
'5-137622879-C-T'	0.563038286	1.270030504	0.029595399	8.567551062	1	330	18	6498	0.302114804	0.276243094
'4-69796319-T-A'	0.563069697	1.259140741	0.3257951	3.502288104	4	327	48	6468	1.208459215	0.73664825
'2-238275569-T-C'	0.563081451	1.256927273	0.321665591	3.559333818	4	327	37	6479	1.208459215	0.567833026
'1-211654499-T-C'	0.563134198	1.280282597	0.029444377	8.981711264	1	330	12	6504	0.302114804	0.184162063
'9-79910595-C-A'	0.563192825	1.25966079	0.327641321	3.472731645	4	327	64	6452	1.208459215	0.982197667
'11-12315642-C-T'	0.563195965	1.2591615	0.326580068	3.488884987	4	327	58	6458	1.208459215	0.890116636
'2-238296355-G-A'	0.563253179	1.258455484	0.325627976	3.500694753	4	327	46	6470	1.208459215	0.705954573
'9-95841846-C-T'	0.56325386	1.263544521	0.0296585	8.367759316	1	330	20	6496	0.302114804	0.306936771
'11-120833194-G-A'	0.563291433	1.27341876	0.029516313	8.736396809	1	330	14	6502	0.302114804	0.21485574
'12-101767224-C-T'	0.563291535	1.276211504	0.029476883	8.830739584	1	330	14	6502	0.302114804	0.21485574
'8-133918945-C-T'	0.56333397	1.272634936	0.029523773	8.732076711	1	330	13	6503	0.302114804	0.199508901
'3-151046506-G-T'	0.563396663	1.258636056	0.326984929	3.477309905	4	327	57	6459	1.208459215	0.874769797
'10-135204872-C-T'	0.563430223	1.282554751	0.029373882	9.101965457	1	330	11	6505	0.302114804	0.168815224
'7-30795241-C-T'	0.563430223	1.282554751	0.029373882	9.101965457	1	330	11	6505	0.302114804	0.168815224
'1-206224804-A-T'	0.563543162	1.2570874	0.029714467	8.191167077	1	330	24	6492	0.302114804	0.368324125
'13-99462473-C-T'	0.56355113	1.239196981	0.029987936	7.648992748	1	330	38	6478	0.302114804	0.583179865
'19-39972581-G-C'	0.563629081	1.257784255	0.32701714	3.469725734	4	327	63	6453	1.208459215	0.966850829
'14-23870053-G-A'	0.56364702	1.254956051	0.02973276	8.140506877	1	330	21	6495	0.302114804	0.32228361
'5-35065513-T-A'	0.563698152	1.268278687	0.029532998	8.592858992	1	330	16	6500	0.302114804	0.245549417
'3-49846411-A-AT'	0.563698152	1.268278687	0.029532998	8.592858992	1	330	16	6500	0.302114804	0.245549417
'3-49846412-A-C'	0.563698152	1.268278687	0.029532998	8.592858992	1	330	16	6500	0.302114804	0.245549417
'5-35065862-C-G'	0.563698152	1.268278687	0.029532998	8.592858992	1	330	16	6500	0.302114804	0.245549417
'8-104412688-T-C'	0.563760276	1.255839807	0.029701691	8.161369676	1	330	25	6491	0.302114804	0.383670964
'7-142962325-G-A'	0.563767598	1.256627104	0.325689817	3.485186685	4	327	53	6463	1.208459215	0.813382443
'11-31561287-T-C'	0.563767768	1.236969873	0.02999393	7.605833782	1	330	38	6478	0.302114804	0.583179865
'4-151207180-G-A'	0.563770944	1.284943612	0.029296386	9.235773665	1	330	10	6506	0.302114804	0.153468386
'1-44087628-G-A'	0.563803059	1.255798784	0.029697167	8.169581856	1	330	29	6487	0.302114804	0.445058318
'18-19762986-A-G'	0.563872919	1.25606862	0.325382294	3.486132944	4	327	54	6462	1.208459215	0.828729282
'11-558232-C-T'	0.563936747	1.280796558	0.02932694	9.066934496	1	330	12	6504	0.302114804	0.184162063
'4-113359801-T-C'	0.563988861	1.239893676	0.029915991	7.704637649	1	330	35	6481	0.302114804	0.537139349
'13-41508049-A-G'	0.564051051	1.255714945	0.029664305	8.188543049	1	330	26	6490	0.302114804	0.399017802
'9-133333936-G-T'	0.564101922	1.269354059	0.029463824	8.68023049	1	330	14	6502	0.302114804	0.21485574
'6-142688956-A-G'	0.564101922	1.269354059	0.029463824	8.68023049	1	330	14	6502	0.302114804	0.21485574
'2-175213593-G-A'	0.564126837	1.273904445	0.029400748	8.879233287	1	330	11	6505	0.302114804	0.168815224
'1-204985634-G-A'	0.564143142	1.255629129	0.326147628	3.470283067	4	327	56	6460	1.208459215	0.859422959
'5-79747384-A-G'	0.564156229	1.287454249	0.029212005	9.384926984	1	330	9	6507	0.302114804	0.138121547
'19-49138900-G-C'	0.564156229	1.287454249	0.029212005	9.384926984	1	330	9	6507	0.302114804	0.138121547
'11-57070069-C-T'	0.564156229	1.287454249	0.029212005	9.384926984	1	330	9	6507	0.302114804	0.138121547
'16-1706126-G-A'	0.564156229	1.287454249	0.029212005	9.384926984	1	330	9	6507	0.302114804	0.138121547
'19-8982303-C-T'	0.564247593	1.265974095	0.02949092	8.565916447	1	330	17	6499	0.302114804	0.260896255
'11-57886442-G-A'	0.564247831	1.254561843	0.324809908	3.486173537	4	327	48	6468	1.208459215	0.73664825
'22-35743178-T-C'	0.56430704	1.234045608	0.029965448	7.564910135	1	330	39	6477	0.302114804	0.598526703
'X-114414249-C-T'	0.564326076	1.255864959	0.029626256	8.233690804	1	330	19	6497	0.302114804	0.291589932
'20-870881-C-T'	0.564326076	1.255864959	0.029626256	8.233690804	1	330	19	6497	0.302114804	0.291589932
'16-67400940-C-T'	0.564340714	1.252945304	0.322562475	3.512436442	4	327	46	6470	1.208459215	0.705954573
'3-130381153-G-A'	0.564354807	1.272530923	0.029385001	8.817495898	1	330	13	6503	0.302114804	0.199508901
'19-17373566-G-A'	0.564354807	1.272530923	0.029385001	8.817495898	1	330	13	6503	0.302114804	0.199508901
'15-99442797-C-T'	0.564397065	1.264057496	0.029498265	8.518878674	1	330	16	6500	0.302114804	0.245549417
'1-1471054-C-T'	0.564431082	1.273471986	0.029365549	8.894424894	1	330	11	6505	0.302114804	0.168815224
'2-28521257-C-T'	0.564431082	1.273471986	0.029365549	8.894424894	1	330	11	6505	0.302114804	0.168815224
'12-6936024-G-A'	0.564431082	1.273471986	0.029365549	8.894424894	1	330	11	6505	0.302114804	0.168815224
'5-140347696-C-T'	0.564431082	1.273471986	0.029365549	8.894424894	1	330	11	6505	0.302114804	0.168815224
'9-15784626-T-C'	0.564431082	1.273471986	0.029365549	8.894424894	1	330	11	6505	0.302114804	0.168815224
'5-177675193-C-A'	0.564431082	1.273471986	0.029365549	8.894424894	1	330	11	6505	0.302114804	0.168815224
'18-3534424-A-G'	0.564431082	1.273471986	0.029365549	8.894424894	1	330	11	6505	0.302114804	0.168815224
'11-10648129-T-C'	0.564431082	1.273471986	0.029365549	8.894424894	1	330	11	6505	0.302114804	0.168815224
'17-7979631-C-A'	0.564431082	1.273471986	0.029365549	8.894424894	1	330	11	6505	0.302114804	0.168815224
'3-38442397-C-T'	0.564436597	1.263402644	0.02950295	8.505169723	1	330	16	6500	0.302114804	0.245549417
'2-179398591-T-C'	0.564436597	1.263402644	0.02950295	8.505169723	1	330	16	6500	0.302114804	0.245549417
'11-116701354-G-A'	0.564455763	1.244733087	0.029775765	7.889511179	1	330	27	6489	0.302114804	0.414364641
'11-55735265-C-T'	0.564457714	1.265228452	0.029473197	8.56322909	1	330	16	6500	0.302114804	0.245549417
'1-89448360-C-T'	0.564495439	1.269303889	0.029412882	8.73138364	1	330	13	6503	0.302114804	0.199508901
'12-53232935-T-C'	0.564495439	1.269303889	0.029412882	8.73138364	1	330	13	6503	0.302114804	0.199508901
'2-85578097-TA-T'	0.564495439	1.269303889	0.029412882	8.73138364	1	330	13	6503	0.302114804	0.199508901
'11-8953850-T-G'	0.564495439	1.269303889	0.029412882	8.73138364	1	330	13	6503	0.302114804	0.199508901
'3-9827059-C-T'	0.564577356	1.247797335	0.029710416	7.983126378	1	330	29	6487	0.302114804	0.445058318
'19-58578429-C-T'	0.564624985	1.265328379	0.029449881	8.590847605	1	330	15	6501	0.302114804	0.230202578
'8-94746329-ATGCTCTGGGGGTGGCCGCCTGAAG-A'	0.564724212	1.271360785	0.029353601	8.833258337	1	330	12	6504	0.302114804	0.184162063
'1-26612032-G-A'	0.564724212	1.271360785	0.029353601	8.833258337	1	330	12	6504	0.302114804	0.184162063
'10-50186393-C-T'	0.564724212	1.271360785	0.029353601	8.833258337	1	330	12	6504	0.302114804	0.184162063
'6-88173748-G-A'	0.564724212	1.271360785	0.029353601	8.833258337	1	330	12	6504	0.302114804	0.184162063
'16-2983745-G-C'	0.564724212	1.271360785	0.029353601	8.833258337	1	330	12	6504	0.302114804	0.184162063
'19-49700017-G-A'	0.564724212	1.271360785	0.029353601	8.833258337	1	330	12	6504	0.302114804	0.184162063
'11-123893765-C-T'	0.564745996	1.258252434	0.029534384	8.353461467	1	330	23	6493	0.302114804	0.352977287
'19-49912491-C-T'	0.564780996	1.247936669	0.029680718	8.008379532	1	330	28	6488	0.302114804	0.429711479
'2-210893623-A-G'	0.564794341	1.259044959	0.029516178	8.38443385	1	330	18	6498	0.302114804	0.276243094
'22-37499275-C-T'	0.564858115	1.267353316	0.029389614	8.685866619	1	330	14	6502	0.302114804	0.21485574
'20-19955673-C-G'	0.564858115	1.267353316	0.029389614	8.685866619	1	330	14	6502	0.302114804	0.21485574
'20-19955714-C-T'	0.564858115	1.267353316	0.029389614	8.685866619	1	330	14	6502	0.302114804	0.21485574
'12-51252787-C-A'	0.564877718	1.270852882	0.029335394	8.791462785	1	330	14	6502	0.302114804	0.21485574
'17-20799179-C-G'	0.564997646	1.273523342	0.029287226	8.946448955	1	330	11	6505	0.302114804	0.168815224
'20-58449010-G-A'	0.564997646	1.273523342	0.029287226	8.946448955	1	330	11	6505	0.302114804	0.168815224
'12-51636194-G-A'	0.564997646	1.273523342	0.029287226	8.946448955	1	330	11	6505	0.302114804	0.168815224
'19-12126454-G-A'	0.564997646	1.273523342	0.029287226	8.946448955	1	330	11	6505	0.302114804	0.168815224
'12-133237569-C-T'	0.564997646	1.273523342	0.029287226	8.946448955	1	330	11	6505	0.302114804	0.168815224
'6-43172547-C-G'	0.564997646	1.273523342	0.029287226	8.946448955	1	330	11	6505	0.302114804	0.168815224
'7-107556054-G-A'	0.564997646	1.273523342	0.029287226	8.946448955	1	330	11	6505	0.302114804	0.168815224
'4-86938453-G-A'	0.564999858	1.26944025	0.029340484	8.768598842	1	330	14	6502	0.302114804	0.21485574
'11-65346600-C-T'	0.565057148	1.263529663	0.029415246	8.558926173	1	330	16	6500	0.302114804	0.245549417
'19-49140182-C-T'	0.56506685	1.251813967	0.324938674	3.463482975	4	327	55	6461	1.208459215	0.84407612
'4-57384865-G-A'	0.565085681	1.247512726	0.029643458	8.010554131	1	330	32	6484	0.302114804	0.491098834
'4-104510892-C-T'	0.565336734	1.250273527	0.323722019	3.473877181	4	327	48	6468	1.208459215	0.73664825
'3-113729789-C-T'	0.565339127	1.265625873	0.029346942	8.657849747	1	330	15	6501	0.302114804	0.230202578
'10-3183003-G-A'	0.565437253	1.237992445	0.029745222	7.770831337	1	330	34	6482	0.302114804	0.521792511
'16-8905010-G-A'	0.565643807	1.249378174	0.324093905	3.460087146	4	327	54	6462	1.208459215	0.828729282
'1-159410217-G-A'	0.565649777	1.247428227	0.320375358	3.510548255	4	327	45	6471	1.208459215	0.690607735
'4-126372555-A-G'	0.56582402	1.257968354	0.02939232	8.456106308	1	330	15	6501	0.302114804	0.230202578
'4-16165070-T-C'	0.56582402	1.257968354	0.02939232	8.456106308	1	330	15	6501	0.302114804	0.230202578
'10-43088257-G-A'	0.56591933	1.251273659	0.029473729	8.211728081	1	330	22	6494	0.302114804	0.337630448
'5-2752398-G-A'	0.566064334	1.259024028	0.029346672	8.530721526	1	330	14	6502	0.302114804	0.21485574
'4-9922112-C-T'	0.56608955	1.246493934	0.029524959	8.095197366	1	330	21	6495	0.302114804	0.32228361
'5-112676256-C-T'	0.56622612	1.26089073	0.029298691	8.618047588	1	330	13	6503	0.302114804	0.199508901
'20-3102855-C-T'	0.56622612	1.26089073	0.029298691	8.618047588	1	330	13	6503	0.302114804	0.199508901
'3-121260205-G-A'	0.56622612	1.26089073	0.029298691	8.618047588	1	330	13	6503	0.302114804	0.199508901
'8-143381907-G-A'	0.566262228	1.264668118	0.029234748	8.708460829	1	330	15	6501	0.302114804	0.230202578
'6-139206935-C-T'	0.566333276	1.251413522	0.029419022	8.282115122	1	330	18	6498	0.302114804	0.276243094
'4-70460361-C-T'	0.566366226	1.247082421	0.029477041	8.130772245	1	330	21	6495	0.302114804	0.32228361
'2-216946463-A-G'	0.566429806	1.257449942	0.029315831	8.479953613	1	330	17	6499	0.302114804	0.260896255
'6-102503401-T-C'	0.566438356	1.251906184	0.029394808	8.289024801	1	330	20	6496	0.302114804	0.306936771
'1-151262355-C-A'	0.56644239	1.245959249	0.322598462	3.461812539	4	327	48	6468	1.208459215	0.73664825
'10-95791316-G-A'	0.566443593	1.230269915	0.029728011	7.624987725	1	330	37	6479	0.302114804	0.567833026
'17-74090564-C-T'	0.566486205	1.249408689	0.029425939	8.216004859	1	330	20	6496	0.302114804	0.306936771
'6-33261007-G-A'	0.566543312	1.258903673	0.029282928	8.569457102	1	330	14	6502	0.302114804	0.21485574
'2-165550863-G-A'	0.566586428	1.247406032	0.029443366	8.168875908	1	330	21	6495	0.302114804	0.32228361
'21-40641951-A-G'	0.566679583	1.236542039	0.029595453	7.82792884	1	330	29	6487	0.302114804	0.445058318
'1-11102940-G-A'	0.566721606	1.245408113	0.323414902	3.443696143	4	327	58	6458	1.208459215	0.890116636
'21-41151122-T-C'	0.566791034	1.249649411	0.029380182	8.248577469	1	330	23	6493	0.302114804	0.352977287
'X-147026489-C-T'	0.566798602	1.260933631	0.029219706	8.669656162	1	330	13	6503	0.302114804	0.199508901
'X-50350638-G-A'	0.566813536	1.262241964	0.029198953	8.713654887	1	330	14	6502	0.302114804	0.21485574
'12-6675739-T-C'	0.566828482	1.26626596	0.029143239	8.888111427	1	330	11	6505	0.302114804	0.168815224
'8-42038165-G-A'	0.566898372	1.262177156	0.029188826	8.72433972	1	330	13	6503	0.302114804	0.199508901
'2-98916550-T-C'	0.566937633	1.245481445	0.325045456	3.41529559	4	327	76	6440	1.208459215	1.16635973
'11-130340912-G-A'	0.566959596	1.251526308	0.029330735	8.335281601	1	330	18	6498	0.302114804	0.276243094
'22-24106506-G-A'	0.566959596	1.251526308	0.029330735	8.335281601	1	330	18	6498	0.302114804	0.276243094
'11-68478462-T-C'	0.566975629	1.234357964	0.029589198	7.788602729	1	330	29	6487	0.302114804	0.445058318
'14-91700681-C-G'	0.566977536	1.237379214	0.029539514	7.867675766	1	330	28	6488	0.302114804	0.429711479
'17-7605088-C-T'	0.566978592	1.257131027	0.02924784	8.537754782	1	330	15	6501	0.302114804	0.230202578
'19-56703271-G-A'	0.56699327	1.250375595	0.029340035	8.277914862	1	330	21	6495	0.302114804	0.32228361
'1-207135886-T-C'	0.567019695	1.250666276	0.029336901	8.327298501	1	330	16	6500	0.302114804	0.245549417
'12-15100825-T-C'	0.567033917	1.243520924	0.321575542	3.462541564	4	327	46	6470	1.208459215	0.705954573
'11-293914-G-A'	0.567096223	1.248041794	0.02936337	8.231670047	1	330	19	6497	0.302114804	0.291589932
'5-52397199-G-A'	0.56711449	1.243896785	0.322952395	3.441197544	4	327	53	6463	1.208459215	0.813382443
'11-73076727-G-A'	0.567162733	1.264254877	0.029124383	8.831142703	1	330	12	6504	0.302114804	0.184162063
'4-71701950-C-T'	0.567162733	1.264254877	0.029124383	8.831142703	1	330	12	6504	0.302114804	0.184162063
'14-45403616-T-C'	0.567188915	1.242137295	0.320272643	3.47253256	4	327	50	6466	1.208459215	0.767341928
'6-74440104-G-A'	0.567208325	1.251992575	0.029290825	8.38229575	1	330	16	6500	0.302114804	0.245549417
'1-156553142-G-C'	0.567209203	1.267795658	0.029066641	8.946747801	1	330	12	6504	0.302114804	0.184162063
'16-55909101-G-A'	0.567214958	1.246078	0.029379251	8.198069389	1	330	18	6498	0.302114804	0.276243094
'20-24523990-G-A'	0.567255344	1.234694083	0.029542832	7.80799411	1	330	33	6483	0.302114804	0.506445672
'1-17405814-C-T'	0.567274378	1.243064171	0.029412095	8.073735017	1	330	24	6492	0.302114804	0.368324125
'15-79760530-C-T'	0.567275824	1.242680384	0.321604944	3.455261764	4	327	47	6469	1.208459215	0.721301412
'1-22142473-G-A'	0.567390046	1.261243662	0.02913766	8.757912435	1	330	12	6504	0.302114804	0.184162063
'1-53746272-G-C'	0.567390046	1.261243662	0.02913766	8.757912435	1	330	12	6504	0.302114804	0.184162063
'6-159178390-C-T'	0.567470837	1.257251395	0.029181658	8.60670592	1	330	14	6502	0.302114804	0.21485574
'4-126238694-G-A'	0.567548573	1.241721824	0.321425781	3.451787476	4	327	46	6470	1.208459215	0.705954573
'19-46341821-C-T'	0.567577933	1.242126364	0.322640466	3.432962802	4	327	59	6457	1.208459215	0.905463475
'22-50546612-C-T'	0.56759743	1.263218091	0.029082698	8.858926097	1	330	11	6505	0.302114804	0.168815224
'X-117775232-A-G'	0.56759743	1.263218091	0.029082698	8.858926097	1	330	11	6505	0.302114804	0.168815224
'1-24663311-A-T'	0.56759743	1.263218091	0.029082698	8.858926097	1	330	11	6505	0.302114804	0.168815224
'8-37791882-C-T'	0.56759743	1.263218091	0.029082698	8.858926097	1	330	11	6505	0.302114804	0.168815224
'4-169819786-T-C'	0.56759743	1.263218091	0.029082698	8.858926097	1	330	11	6505	0.302114804	0.168815224
'1-109805030-C-A'	0.56759743	1.263218091	0.029082698	8.858926097	1	330	11	6505	0.302114804	0.168815224
'4-178231176-G-A'	0.56759743	1.263218091	0.029082698	8.858926097	1	330	11	6505	0.302114804	0.168815224
'6-28200673-G-A'	0.567614665	1.262466329	0.029086468	8.793256416	1	330	13	6503	0.302114804	0.199508901
'7-103197578-C-T'	0.567682607	1.259194425	0.029125701	8.700441691	1	330	13	6503	0.302114804	0.199508901
'6-160468295-G-C'	0.567713376	1.236614426	0.029450952	7.911776407	1	330	34	6482	0.302114804	0.521792511
'9-137293514-C-T'	0.567716838	1.238378299	0.029425638	7.983053537	1	330	29	6487	0.302114804	0.445058318
'X-153594728-C-T'	0.567788304	1.247748991	0.029275567	8.303078276	1	330	16	6500	0.302114804	0.245549417
'1-120465262-C-T'	0.567788304	1.247748991	0.029275567	8.303078276	1	330	16	6500	0.302114804	0.245549417
'22-19959456-G-A'	0.567827897	1.241422946	0.029362452	8.079911726	1	330	22	6494	0.302114804	0.337630448
'13-45970147-A-G'	0.56783131	1.240676462	0.321298262	3.445829707	4	327	48	6468	1.208459215	0.73664825
'11-104897616-T-G'	0.56784923	1.26529324	0.029020736	8.971316791	1	330	10	6506	0.302114804	0.153468386
'19-42879956-A-G'	0.56784923	1.26529324	0.029020736	8.971316791	1	330	10	6506	0.302114804	0.153468386
'5-132560952-C-G'	0.56784923	1.26529324	0.029020736	8.971316791	1	330	10	6506	0.302114804	0.153468386
'4-70512693-C-T'	0.56784923	1.26529324	0.029020736	8.971316791	1	330	10	6506	0.302114804	0.153468386
'1-180062554-C-T'	0.56784923	1.26529324	0.029020736	8.971316791	1	330	10	6506	0.302114804	0.153468386
'17-10397755-G-A'	0.567919159	1.240425906	0.321434507	3.442004369	4	327	50	6466	1.208459215	0.767341928
'21-45537819-G-A'	0.567924679	1.249086165	0.029235708	8.34541619	1	330	18	6498	0.302114804	0.276243094
'14-21161845-A-T'	0.567938781	1.261235558	0.029062729	8.804479446	1	330	12	6504	0.302114804	0.184162063
'9-2191388-G-A'	0.567938781	1.261235558	0.029062729	8.804479446	1	330	12	6504	0.302114804	0.184162063
'2-149226880-G-T'	0.567938781	1.261235558	0.029062729	8.804479446	1	330	12	6504	0.302114804	0.184162063
'4-17841383-A-G'	0.567938781	1.261235558	0.029062729	8.804479446	1	330	12	6504	0.302114804	0.184162063
'15-64706405-C-T'	0.567938781	1.261235558	0.029062729	8.804479446	1	330	12	6504	0.302114804	0.184162063
'10-5011055-C-T'	0.567938781	1.261235558	0.029062729	8.804479446	1	330	12	6504	0.302114804	0.184162063
'11-6340567-G-A'	0.56797186	1.264718635	0.02900728	8.915568895	1	330	12	6504	0.302114804	0.184162063
'19-42861084-G-A'	0.568124351	1.242633288	0.029301884	8.132201575	1	330	23	6493	0.302114804	0.352977287
'X-135630910-G-A'	0.568126981	1.246387354	0.029249228	8.282058115	1	330	19	6497	0.302114804	0.291589932
'15-40675176-C-A'	0.568239253	1.263378649	0.028992839	8.919967991	1	330	11	6505	0.302114804	0.168815224
'1-9782332-G-A'	0.568239253	1.263378649	0.028992839	8.919967991	1	330	11	6505	0.302114804	0.168815224
'18-31320333-C-G'	0.568265252	1.24671991	0.029223409	8.28998565	1	330	20	6496	0.302114804	0.306936771
'7-66274184-G-A'	0.568381037	1.219976574	0.02962495	7.476899078	1	330	39	6477	0.302114804	0.598526703
'3-47312814-G-A'	0.568397603	1.259471722	0.029023781	8.768846121	1	330	13	6503	0.302114804	0.199508901
'19-50910410-C-T'	0.568583903	1.26562789	0.028916137	9.04828679	1	330	10	6506	0.302114804	0.153468386
'17-36003436-T-C'	0.568583903	1.26562789	0.028916137	9.04828679	1	330	10	6506	0.302114804	0.153468386
'6-41001644-C-G'	0.568583903	1.26562789	0.028916137	9.04828679	1	330	10	6506	0.302114804	0.153468386
'21-45547886-G-A'	0.568607845	1.246341996	0.02918382	8.322414881	1	330	18	6498	0.302114804	0.276243094
'20-42635391-C-A'	0.568683711	1.23725575	0.319977542	3.44433003	4	327	45	6471	1.208459215	0.690607735
'1-9324394-G-A'	0.568746458	1.26168454	0.028946117	8.888198248	1	330	12	6504	0.302114804	0.184162063
'22-31011644-G-A'	0.568838024	1.245733503	0.029162401	8.326864747	1	330	18	6498	0.302114804	0.276243094
'1-170985471-G-T'	0.568891065	1.254412845	0.029031044	8.656204627	1	330	12	6504	0.302114804	0.184162063
'20-3731479-G-A'	0.568932297	1.251060379	0.029075013	8.547786321	1	330	13	6503	0.302114804	0.199508901
'3-36898836-C-T'	0.568932297	1.251060379	0.029075013	8.547786321	1	330	13	6503	0.302114804	0.199508901
'7-64388958-ACT-A'	0.568967124	1.255263933	0.029005744	8.665734298	1	330	14	6502	0.302114804	0.21485574
'1-230928193-G-A'	0.568985635	1.247157073	0.029123322	8.405388646	1	330	15	6501	0.302114804	0.230202578
'16-67214487-C-T'	0.569009022	1.247518775	0.029112961	8.40395097	1	330	17	6499	0.302114804	0.260896255
'17-48746269-C-A'	0.569034483	1.223016169	0.029485284	7.619863545	1	330	38	6478	0.302114804	0.583179865
'20-43034732-G-A'	0.569073157	1.252852356	0.029031137	8.633828421	1	330	12	6504	0.302114804	0.184162063
'X-114425348-C-T'	0.569073157	1.252852356	0.029031137	8.633828421	1	330	12	6504	0.302114804	0.184162063
'6-56035643-A-G'	0.569073157	1.252852356	0.029031137	8.633828421	1	330	12	6504	0.302114804	0.184162063
'7-119915432-C-T'	0.569073157	1.252852356	0.029031137	8.633828421	1	330	12	6504	0.302114804	0.184162063
'4-3441354-C-T'	0.569118946	1.233942947	0.029298768	7.945882524	1	330	26	6490	0.302114804	0.399017802
'3-146251266-C-T'	0.569127533	1.25272402	0.02901846	8.572553379	1	330	17	6499	0.302114804	0.260896255
'1-100206478-C-A'	0.569146607	1.230911766	0.029343957	7.866170827	1	330	25	6491	0.302114804	0.383670964
'1-247614792-C-T'	0.569174134	1.237551951	0.029237497	8.075674526	1	330	22	6494	0.302114804	0.337630448
'1-175372714-T-G'	0.569205641	1.23601105	0.321158785	3.414172287	4	327	58	6458	1.208459215	0.890116636
'13-28834614-A-G'	0.569330511	1.235496898	0.320963172	3.413711451	4	327	57	6459	1.208459215	0.874769797
'17-29162018-G-A'	0.56944035	1.241569213	0.02914264	8.245284062	1	330	18	6498	0.302114804	0.276243094
'6-148865065-G-A'	0.569447364	1.246990564	0.02906275	8.439795393	1	330	15	6501	0.302114804	0.230202578
'17-28270598-C-T'	0.569447364	1.246990564	0.02906275	8.439795393	1	330	15	6501	0.302114804	0.230202578
'4-88535073-T-C'	0.569480546	1.23436953	0.319392213	3.434180756	4	327	46	6470	1.208459215	0.705954573
'12-56351401-T-C'	0.569554541	1.252722191	0.028967571	8.672599804	1	330	12	6504	0.302114804	0.184162063
'18-10487822-C-A'	0.569554541	1.252722191	0.028967571	8.672599804	1	330	12	6504	0.302114804	0.184162063
'5-141309152-C-T'	0.569554541	1.252722191	0.028967571	8.672599804	1	330	12	6504	0.302114804	0.184162063
'5-148622075-G-A'	0.569554541	1.252722191	0.028967571	8.672599804	1	330	12	6504	0.302114804	0.184162063
'10-50678356-A-C'	0.56956354	1.234939583	0.029223472	8.020953653	1	330	26	6490	0.302114804	0.399017802
'16-10788219-G-A'	0.569638597	1.243370628	0.029088831	8.323663274	1	330	17	6499	0.302114804	0.260896255
'17-74208466-A-G'	0.569645043	1.233785428	0.319289075	3.431703073	4	327	47	6469	1.208459215	0.721301412
'7-91726391-C-A'	0.569685605	1.248907478	0.029002844	8.531807354	1	330	14	6502	0.302114804	0.21485574
'2-88474214-A-G'	0.569685605	1.248907478	0.029002844	8.531807354	1	330	14	6502	0.302114804	0.21485574
'5-32089413-C-T'	0.569804894	1.234525768	0.322251447	3.383954495	4	327	77	6439	1.208459215	1.181706568
'2-241468750-G-T'	0.569844273	1.231843785	0.316714663	3.460537846	4	327	44	6472	1.208459215	0.675260896
'17-55729500-G-A'	0.569850736	1.233228769	0.319627996	3.421244773	4	327	49	6467	1.208459215	0.751995089
'15-52476852-C-T'	0.569962068	1.235264149	0.029166464	8.084513097	1	330	19	6497	0.302114804	0.291589932
'6-47253993-G-T'	0.569967969	1.250918174	0.028936027	8.633678542	1	330	13	6503	0.302114804	0.199508901
'4-164247375-G-A'	0.569967969	1.250918174	0.028936027	8.633678542	1	330	13	6503	0.302114804	0.199508901
'3-52420315-C-T'	0.570014492	1.234403817	0.029173586	8.068795245	1	330	19	6497	0.302114804	0.291589932
'8-103846946-G-A'	0.570041007	1.232537427	0.319424002	3.420051127	4	327	48	6468	1.208459215	0.73664825
'3-114014427-A-G'	0.57009259	1.224247524	0.029320049	7.746846977	1	330	29	6487	0.302114804	0.445058318
'3-98518429-C-T'	0.57010067	1.229938255	0.029227452	7.91077569	1	330	25	6491	0.302114804	0.383670964
'2-48025785-A-C'	0.570140906	1.241770979	0.029042997	8.305593466	1	330	18	6498	0.302114804	0.276243094
'9-136298605-C-T'	0.570294343	1.253026387	0.028862402	8.746501472	1	330	12	6504	0.302114804	0.184162063
'18-47109955-A-G'	0.570362667	1.221104552	0.029332101	7.667651472	1	330	34	6482	0.302114804	0.521792511
'1-158389811-A-T'	0.570381779	1.230834645	0.318113054	3.430623282	4	327	44	6472	1.208459215	0.675260896
'14-20692353-T-C'	0.570417554	1.230724498	0.31810558	3.430032042	4	327	45	6471	1.208459215	0.690607735
'11-129817269-G-A'	0.570446027	1.232396438	0.02914365	8.029559902	1	330	21	6495	0.302114804	0.32228361
'9-138714620-G-A'	0.570461032	1.246901579	0.028929933	8.556900978	1	330	13	6503	0.302114804	0.199508901
'1-154988870-C-T'	0.570512381	1.232952293	0.029124708	8.041538277	1	330	24	6492	0.302114804	0.368324125
'7-2623911-C-T'	0.570603621	1.229506847	0.029166186	7.945814045	1	330	23	6493	0.302114804	0.352977287
'19-35551624-C-T'	0.570648454	1.239931598	0.029004321	8.31409365	1	330	15	6501	0.302114804	0.230202578
'19-20229261-CT-C'	0.570648454	1.239931598	0.029004321	8.31409365	1	330	15	6501	0.302114804	0.230202578
'5-149509395-G-A'	0.570665488	1.247365969	0.028894408	8.582325751	1	330	14	6502	0.302114804	0.21485574
'9-6434112-A-G'	0.570669998	1.236128404	0.029057739	8.182496427	1	330	17	6499	0.302114804	0.260896255
'1-150470990-C-T'	0.570781687	1.228314438	0.315532129	3.455613509	4	327	45	6471	1.208459215	0.690607735
'1-43102987-C-T'	0.570808833	1.252642031	0.028796884	8.7634022	1	330	14	6502	0.302114804	0.21485574
'2-179398195-C-G'	0.570904539	1.249295157	0.028834786	8.678461226	1	330	13	6503	0.302114804	0.199508901
'3-52429022-G-A'	0.570926952	1.246735758	0.028868975	8.591773718	1	330	13	6503	0.302114804	0.199508901
'7-139572123-G-A'	0.570926952	1.246735758	0.028868975	8.591773718	1	330	13	6503	0.302114804	0.199508901
'2-217006039-T-C'	0.570935848	1.229793225	0.319981336	3.389459678	4	327	62	6454	1.208459215	0.95150399
'6-151198932-T-C'	0.570954233	1.243022889	0.028917006	8.442785678	1	330	16	6500	0.302114804	0.245549417
'1-152383382-C-T'	0.571006611	1.230283484	0.029100039	8.011612197	1	330	23	6493	0.302114804	0.352977287
'17-61895202-G-T'	0.571074458	1.245578385	0.02886361	8.545290388	1	330	15	6501	0.302114804	0.230202578
'19-11460637-G-A'	0.571124155	1.258709127	0.028673905	9.065808341	1	330	10	6506	0.302114804	0.153468386
'16-67220231-G-A'	0.571344156	1.227990656	0.318895961	3.395322645	4	327	55	6461	1.208459215	0.84407612
'3-32031123-C-T'	0.571370142	1.227844003	0.318685331	3.398296368	4	327	52	6464	1.208459215	0.798035605
'19-50462124-G-C'	0.571394613	1.245770356	0.028821928	8.619323439	1	330	12	6504	0.302114804	0.184162063
'6-168312075-A-G'	0.571394613	1.245770356	0.028821928	8.619323439	1	330	12	6504	0.302114804	0.184162063
'19-19449719-C-T'	0.571490951	1.231885109	0.029007671	8.092441009	1	330	23	6493	0.302114804	0.352977287
'4-159789403-G-C'	0.57150593	1.215328893	0.029267679	7.586398386	1	330	35	6481	0.302114804	0.537139349
'6-39847153-C-A'	0.571513085	1.218590702	0.029213239	7.680742756	1	330	30	6486	0.302114804	0.460405157
'4-113479316-C-T'	0.571514655	1.253441193	0.028695122	8.903310082	1	330	11	6505	0.302114804	0.168815224
'21-46925140-CGGCCCCCCA-C'	0.571514655	1.253441193	0.028695122	8.903310082	1	330	11	6505	0.302114804	0.168815224
'20-45354491-C-G'	0.571514655	1.253441193	0.028695122	8.903310082	1	330	11	6505	0.302114804	0.168815224
'1-153580052-G-A'	0.571627203	1.22548215	0.029089942	7.91370016	1	330	27	6489	0.302114804	0.414364641
'17-40963741-G-A'	0.571648982	1.222056144	0.029139254	7.798180209	1	330	30	6486	0.302114804	0.460405157
'20-57599787-T-C'	0.571666855	1.220653904	0.02915958	7.758822897	1	330	30	6486	0.302114804	0.460405157
'8-145732180-G-C'	0.571673936	1.2273386	0.029054066	7.973395896	1	330	22	6494	0.302114804	0.337630448
'11-104868172-C-G'	0.571683058	1.243787678	0.028810425	8.563659669	1	330	13	6503	0.302114804	0.199508901
'10-81901913-G-A'	0.571689885	1.227969376	0.029042964	7.999548348	1	330	22	6494	0.302114804	0.337630448
'21-37600103-G-A'	0.571847207	1.225672665	0.029057501	7.943211256	1	330	21	6495	0.302114804	0.32228361
'20-35441225-G-A'	0.571850096	1.226666293	0.319728701	3.370786457	4	327	68	6448	1.208459215	1.043585021
'2-223559079-A-G'	0.57185534	1.231888722	0.02896108	8.14610926	1	330	19	6497	0.302114804	0.291589932
'15-78578451-C-T'	0.571856607	1.243270905	0.028796491	8.578649579	1	330	12	6504	0.302114804	0.184162063
'16-31391381-G-A'	0.571856607	1.243270905	0.028796491	8.578649579	1	330	12	6504	0.302114804	0.184162063
'10-49667829-C-T'	0.571885479	1.255665936	0.028615289	9.034636423	1	330	10	6506	0.302114804	0.153468386
'14-91739129-C-G'	0.571885479	1.255665936	0.028615289	9.034636423	1	330	10	6506	0.302114804	0.153468386
'15-42145904-G-A'	0.571929794	1.214581812	0.029221206	7.597101463	1	330	36	6480	0.302114804	0.552486188
'6-51890825-G-A'	0.57195212	1.245750513	0.028746457	8.666710384	1	330	12	6504	0.302114804	0.184162063
'16-601320-C-T'	0.571976759	1.244993009	0.02875662	8.663889573	1	330	11	6505	0.302114804	0.168815224
'3-137849815-G-A'	0.571986737	1.241053482	0.028810554	8.504600127	1	330	13	6503	0.302114804	0.199508901
'19-11916914-A-G'	0.571996137	1.225453407	0.317971458	3.392637858	4	327	55	6461	1.208459215	0.84407612
'11-4566459-CT-C'	0.572002194	1.224765857	0.029049778	7.922006783	1	330	24	6492	0.302114804	0.368324125
'19-56701348-T-C'	0.572056452	1.230071962	0.028960288	8.095713053	1	330	21	6495	0.302114804	0.32228361
'5-149456964-T-A'	0.572155456	1.242833919	0.028762717	8.592228685	1	330	12	6504	0.302114804	0.184162063
'8-20036702-C-T'	0.572155456	1.242833919	0.028762717	8.592228685	1	330	12	6504	0.302114804	0.184162063
'12-89917349-C-T'	0.572208276	1.21511272	0.02917365	7.632100372	1	330	38	6478	0.302114804	0.583179865
'12-53217751-G-A'	0.57223392	1.239038653	0.028805811	8.448324344	1	330	14	6502	0.302114804	0.21485574
'22-26110530-C-T'	0.572234029	1.226623976	0.028988182	7.993144112	1	330	23	6493	0.302114804	0.352977287
'11-86108740-AG-A'	0.572368171	1.244702568	0.028707981	8.689612095	1	330	11	6505	0.302114804	0.168815224
'5-137894331-C-T'	0.572368171	1.244702568	0.028707981	8.689612095	1	330	11	6505	0.302114804	0.168815224
'17-12666408-G-A'	0.572368171	1.244702568	0.028707981	8.689612095	1	330	11	6505	0.302114804	0.168815224
'2-233346337-C-G'	0.572368171	1.244702568	0.028707981	8.689612095	1	330	11	6505	0.302114804	0.168815224
'1-203139556-C-T'	0.572368171	1.244702568	0.028707981	8.689612095	1	330	11	6505	0.302114804	0.168815224
'3-194080474-C-T'	0.572368171	1.244702568	0.028707981	8.689612095	1	330	11	6505	0.302114804	0.168815224
'3-13672888-C-G'	0.572368171	1.244702568	0.028707981	8.689612095	1	330	11	6505	0.302114804	0.168815224
'2-64120636-T-G'	0.572368171	1.244702568	0.028707981	8.689612095	1	330	11	6505	0.302114804	0.168815224
'1-101186084-T-C'	0.572368171	1.244702568	0.028707981	8.689612095	1	330	11	6505	0.302114804	0.168815224
'12-18891660-C-T'	0.572368171	1.244702568	0.028707981	8.689612095	1	330	11	6505	0.302114804	0.168815224
'14-64580122-C-T'	0.572368171	1.244702568	0.028707981	8.689612095	1	330	11	6505	0.302114804	0.168815224
'X-105912534-G-A'	0.572368171	1.244702568	0.028707981	8.689612095	1	330	11	6505	0.302114804	0.168815224
'15-66821230-A-G'	0.572451002	1.240878186	0.028750095	8.538846321	1	330	13	6503	0.302114804	0.199508901
'15-75130814-A-G'	0.572451002	1.240878186	0.028750095	8.538846321	1	330	13	6503	0.302114804	0.199508901
'18-72223613-G-A'	0.572451002	1.240878186	0.028750095	8.538846321	1	330	13	6503	0.302114804	0.199508901
'11-59603444-G-A'	0.572482336	1.232622438	0.028863488	8.217192316	1	330	19	6497	0.302114804	0.291589932
'14-75330306-A-G'	0.572541965	1.223758658	0.318211572	3.37543706	4	327	61	6455	1.208459215	0.936157152
'X-153068904-G-A'	0.572583162	1.231927678	0.028862072	8.215874024	1	330	18	6498	0.302114804	0.276243094
'9-96081433-C-T'	0.572621522	1.221766279	0.313981208	3.435358957	4	327	45	6471	1.208459215	0.690607735
'21-30464866-A-G'	0.572650736	1.219223547	0.029045303	7.783769137	1	330	28	6488	0.302114804	0.429711479
'1-244803264-G-A'	0.572653199	1.210335717	0.029191353	7.531477403	1	330	33	6483	0.302114804	0.506445672
'7-36917684-C-A'	0.57269637	1.225024617	0.028948641	7.973162372	1	330	24	6492	0.302114804	0.368324125
'4-40434713-GGCGGCTGCGGCC-G'	0.572708314	1.226525404	0.028928378	8.056225569	1	330	18	6498	0.302114804	0.276243094
'1-157765901-T-G'	0.572711973	1.242806878	0.028687553	8.639182295	1	330	12	6504	0.302114804	0.184162063
'1-54331911-T-C'	0.572711973	1.242806878	0.028687553	8.639182295	1	330	12	6504	0.302114804	0.184162063
'22-30418035-G-A'	0.572711973	1.242806878	0.028687553	8.639182295	1	330	12	6504	0.302114804	0.184162063
'2-219029278-C-T'	0.572711973	1.242806878	0.028687553	8.639182295	1	330	12	6504	0.302114804	0.184162063
'17-2323601-T-C'	0.572711973	1.242806878	0.028687553	8.639182295	1	330	12	6504	0.302114804	0.184162063
'3-130735148-ACAT-A'	0.572711973	1.242806878	0.028687553	8.639182295	1	330	12	6504	0.302114804	0.184162063
'15-99796185-C-T'	0.572726028	1.230400428	0.028863052	8.156724466	1	330	22	6494	0.302114804	0.337630448
'6-64421687-T-A'	0.572738442	1.215976519	0.029087525	7.705091554	1	330	29	6487	0.302114804	0.445058318
'9-140509096-G-A'	0.572765283	1.231277707	0.028847795	8.217387594	1	330	16	6500	0.302114804	0.245549417
'1-197111665-G-A'	0.572781708	1.220447482	0.029010956	7.851942159	1	330	23	6493	0.302114804	0.352977287
'8-98289666-G-A'	0.572788063	1.227574901	0.028900465	8.091085723	1	330	18	6498	0.302114804	0.276243094
'15-66170157-A-T'	0.572808605	1.23371574	0.028804562	8.296169084	1	330	17	6499	0.302114804	0.260896255
'2-85032869-T-C'	0.572830669	1.222439405	0.317009761	3.388433171	4	327	49	6467	1.208459215	0.751995089
'2-74803612-C-T'	0.572862991	1.23911883	0.028718844	8.502608493	1	330	14	6502	0.302114804	0.21485574
'12-53201571-G-A'	0.572862991	1.23911883	0.028718844	8.502608493	1	330	14	6502	0.302114804	0.21485574
'3-32030985-C-T'	0.572862991	1.23911883	0.028718844	8.502608493	1	330	14	6502	0.302114804	0.21485574
'11-68664068-C-T'	0.573016728	1.244828208	0.02861828	8.750414427	1	330	11	6505	0.302114804	0.168815224
'20-44049218-C-T'	0.573016728	1.244828208	0.02861828	8.750414427	1	330	11	6505	0.302114804	0.168815224
'1-10720339-A-C'	0.573016728	1.244828208	0.02861828	8.750414427	1	330	11	6505	0.302114804	0.168815224
'1-67486114-C-T'	0.573016728	1.244828208	0.02861828	8.750414427	1	330	11	6505	0.302114804	0.168815224
'9-139912682-C-T'	0.573073635	1.237946206	0.028709054	8.490871726	1	330	14	6502	0.302114804	0.21485574
'15-101561275-C-T'	0.573084688	1.221703934	0.317200758	3.379734474	4	327	52	6464	1.208459215	0.798035605
'19-21239487-G-T'	0.573084869	1.221444995	0.316680485	3.386414483	4	327	50	6466	1.208459215	0.767341928
'11-71806057-G-C'	0.573087667	1.221517148	0.316962038	3.381599624	4	327	55	6461	1.208459215	0.84407612
'6-155504495-G-C'	0.573223796	1.220338796	0.315103603	3.405687361	4	327	46	6470	1.208459215	0.705954573
'16-75646553-C-T'	0.573233267	1.217363275	0.028997137	7.786010838	1	330	26	6490	0.302114804	0.399017802
'6-159667972-C-T'	0.573271548	1.209176326	0.029125149	7.545607121	1	330	37	6479	0.302114804	0.567833026
'17-15406442-G-C'	0.573271548	1.209176326	0.029125149	7.545607121	1	330	37	6479	0.302114804	0.567833026
'18-29419382-T-C'	0.573304163	1.220466403	0.315972033	3.391817913	4	327	47	6469	1.208459215	0.721301412
'1-40928780-G-A'	0.573304163	1.220466403	0.315972033	3.391817913	4	327	47	6469	1.208459215	0.721301412
'17-61988162-G-C'	0.573423637	1.216916528	0.028976927	7.780847342	1	330	30	6486	0.302114804	0.460405157
'1-145541479-G-T'	0.573439112	1.223314857	0.028876785	8.000113679	1	330	21	6495	0.302114804	0.32228361
'10-106124511-T-C'	0.573686368	1.21815467	0.313518604	3.416377668	4	327	49	6467	1.208459215	0.751995089
'1-158639328-C-T'	0.573715928	1.233103272	0.028696253	8.399092254	1	330	13	6503	0.302114804	0.199508901
'5-139216541-G-A'	0.573749509	1.229389607	0.028739806	8.213913608	1	330	21	6495	0.302114804	0.32228361
'7-122338071-A-G'	0.573787624	1.218606128	0.315203175	3.391568305	4	327	46	6470	1.208459215	0.705954573
'4-110904639-G-A'	0.57387414	1.218790189	0.316420499	3.371611723	4	327	55	6461	1.208459215	0.84407612
'1-157739860-G-A'	0.573918662	1.231066892	0.028698623	8.340467059	1	330	14	6502	0.302114804	0.21485574
'2-25039615-C-T'	0.574012729	1.210516835	0.029003029	7.655402283	1	330	28	6488	0.302114804	0.429711479
'6-161160184-G-T'	0.574038338	1.22748595	0.028735058	8.217214836	1	330	16	6500	0.302114804	0.245549417
'19-11363634-C-T'	0.57407908	1.218417251	0.028866298	7.899816588	1	330	22	6494	0.302114804	0.337630448
'19-43699219-C-T'	0.57407985	1.23410475	0.02862941	8.442084619	1	330	16	6500	0.302114804	0.245549417
'10-73558199-G-A'	0.574109026	1.228509619	0.0287075	8.238152915	1	330	21	6495	0.302114804	0.32228361
'4-187078790-C-T'	0.574113801	1.232824691	0.028646853	8.426623735	1	330	13	6503	0.302114804	0.199508901
'X-154743712-G-A'	0.574113801	1.232824691	0.028646853	8.426623735	1	330	13	6503	0.302114804	0.199508901
'18-77211722-G-A'	0.5741394	1.240214619	0.028532214	8.669015486	1	330	13	6503	0.302114804	0.199508901
'14-96797775-T-C'	0.574192442	1.217436783	0.315686428	3.373477854	4	327	54	6462	1.208459215	0.828729282
'7-47851578-G-A'	0.574224853	1.233285291	0.028621935	8.426187376	1	330	15	6501	0.302114804	0.230202578
'2-71894521-C-A'	0.57431046	1.212794553	0.028922983	7.734418192	1	330	29	6487	0.302114804	0.445058318
'4-2877771-A-G'	0.574311598	1.222283314	0.028774148	8.041441318	1	330	21	6495	0.302114804	0.32228361
'5-36171753-T-C'	0.574346436	1.226991486	0.028699406	8.214853699	1	330	19	6497	0.302114804	0.291589932
'20-37650575-C-T'	0.574385771	1.230414508	0.028644799	8.354533345	1	330	15	6501	0.302114804	0.230202578
'8-82606244-A-G'	0.574391903	1.238911612	0.028519922	8.669460754	1	330	12	6504	0.302114804	0.184162063
'3-47162897-T-C'	0.574391903	1.238911612	0.028519922	8.669460754	1	330	12	6504	0.302114804	0.184162063
'22-30984018-C-T'	0.574480991	1.231032658	0.028622817	8.387229787	1	330	14	6502	0.302114804	0.21485574
'16-89293140-G-A'	0.574480991	1.231032658	0.028622817	8.387229787	1	330	14	6502	0.302114804	0.21485574
'8-42036464-C-G'	0.574480991	1.231032658	0.028622817	8.387229787	1	330	14	6502	0.302114804	0.21485574
'16-1394822-C-T'	0.574480991	1.231032658	0.028622817	8.387229787	1	330	14	6502	0.302114804	0.21485574
'3-49751230-C-T'	0.574510341	1.235909465	0.028549394	8.584684533	1	330	12	6504	0.302114804	0.184162063
'19-18964066-C-A'	0.574560233	1.211711621	0.028904447	7.710937977	1	330	30	6486	0.302114804	0.460405157
'X-105449709-G-A'	0.57467295	1.227551093	0.028647517	8.270670792	1	330	16	6500	0.302114804	0.245549417
'17-38955770-C-T'	0.57467295	1.227551093	0.028647517	8.270670792	1	330	16	6500	0.302114804	0.245549417
'2-30987041-G-C'	0.574705249	1.216254136	0.316820915	3.345450521	4	327	66	6450	1.208459215	1.012891344
'6-135357813-T-C'	0.574705623	1.200863503	0.029064691	7.408563782	1	330	37	6479	0.302114804	0.567833026
'3-129238426-T-A'	0.574740905	1.221440682	0.028727736	8.043184451	1	330	22	6494	0.302114804	0.337630448
'12-76741000-C-T'	0.574758115	1.237794089	0.028489658	8.686805092	1	330	11	6505	0.302114804	0.168815224
'11-133807726-G-A'	0.574762956	1.234111525	0.02853983	8.525239359	1	330	14	6502	0.302114804	0.21485574
'1-38006163-G-A'	0.574774695	1.20232852	0.029032311	7.466064577	1	330	35	6481	0.302114804	0.537139349
'6-144811268-G-A'	0.574846235	1.234040079	0.028530153	8.535196799	1	330	13	6503	0.302114804	0.199508901
'16-67166731-G-A'	0.574855905	1.214797911	0.314595552	3.371892581	4	327	61	6455	1.208459215	0.936157152
'19-47111761-G-A'	0.574872963	1.214840366	0.314162066	3.383242985	4	327	44	6472	1.208459215	0.675260896
'3-20189472-C-A'	0.574897353	1.202729311	0.029008218	7.484980677	1	330	35	6481	0.302114804	0.537139349
'7-92733037-C-T'	0.575086824	1.215597152	0.028774974	7.903276596	1	330	24	6492	0.302114804	0.368324125
'12-120882691-G-A'	0.575141296	1.212877158	0.028808116	7.80497697	1	330	31	6485	0.302114804	0.475751995
'13-76395444-A-G'	0.575141903	1.235982706	0.028462774	8.640339296	1	330	12	6504	0.302114804	0.184162063
'3-42701123-G-A'	0.575169103	1.222488522	0.028658369	8.148724425	1	330	18	6498	0.302114804	0.276243094
'16-68011576-C-T'	0.5751935	1.213154668	0.312963656	3.389128016	4	327	59	6457	1.208459215	0.905463475
'10-88441535-G-A'	0.575273216	1.233027009	0.028490148	8.559468194	1	330	12	6504	0.302114804	0.184162063
'11-36631785-A-G'	0.575273216	1.233027009	0.028490148	8.559468194	1	330	12	6504	0.302114804	0.184162063
'11-34182457-G-T'	0.575372047	1.229358598	0.028529136	8.419558868	1	330	14	6502	0.302114804	0.21485574
'X-57458438-G-A'	0.575372047	1.229358598	0.028529136	8.419558868	1	330	14	6502	0.302114804	0.21485574
'3-121260325-A-G'	0.57544067	1.222439216	0.028623131	8.180438468	1	330	15	6501	0.302114804	0.230202578
'5-176304225-C-T'	0.575457877	1.227045078	0.02855256	8.349386135	1	330	14	6502	0.302114804	0.21485574
'9-15187992-A-T'	0.575460701	1.218819614	0.028675339	8.053886101	1	330	17	6499	0.302114804	0.260896255
'5-82836241-C-T'	0.575481277	1.198279102	0.029001226	7.393325209	1	330	37	6479	0.302114804	0.567833026
'17-18087959-C-T'	0.575512988	1.234878996	0.028431799	8.65883365	1	330	11	6505	0.302114804	0.168815224
'11-118959392-G-A'	0.575512988	1.234878996	0.028431799	8.65883365	1	330	11	6505	0.302114804	0.168815224
'19-36593721-G-A'	0.575512988	1.234878996	0.028431799	8.65883365	1	330	11	6505	0.302114804	0.168815224
'3-46487942-C-T'	0.575512988	1.234878996	0.028431799	8.65883365	1	330	11	6505	0.302114804	0.168815224
'3-111842452-T-C'	0.575512988	1.234878996	0.028431799	8.65883365	1	330	11	6505	0.302114804	0.168815224
'15-101569374-C-T'	0.575512988	1.234878996	0.028431799	8.65883365	1	330	11	6505	0.302114804	0.168815224
'1-198685960-A-G'	0.575512988	1.234878996	0.028431799	8.65883365	1	330	11	6505	0.302114804	0.168815224
'2-218999611-G-T'	0.575512988	1.234878996	0.028431799	8.65883365	1	330	11	6505	0.302114804	0.168815224
'19-8206844-A-G'	0.57554899	1.220260335	0.028640124	8.10126022	1	330	19	6497	0.302114804	0.291589932
'11-58480294-GT-TG'	0.575552003	1.220779533	0.028631964	8.119082319	1	330	19	6497	0.302114804	0.291589932
'1-158622275-C-G'	0.575616078	1.231182111	0.02846984	8.512143582	1	330	13	6503	0.302114804	0.199508901
'11-1281932-C-T'	0.575630904	0.559696978	0.065036955	2.186923617	2	329	41	6475	0.604229607	0.629220381
'13-41905453-G-A'	0.575750943	1.213778193	0.028713702	7.904571449	1	330	25	6491	0.302114804	0.383670964
'16-2810469-C-T'	0.575760575	1.222473754	0.028577708	8.19376042	1	330	18	6498	0.302114804	0.276243094
'1-63999138-A-G'	0.575783294	1.227619209	0.028499644	8.398775272	1	330	13	6503	0.302114804	0.199508901
'19-17338725-T-C'	0.575796308	1.236819057	0.028366801	8.769126015	1	330	10	6506	0.302114804	0.153468386
'6-36270205-C-T'	0.575796308	1.236819057	0.028366801	8.769126015	1	330	10	6506	0.302114804	0.153468386
'5-156672796-A-T'	0.575796308	1.236819057	0.028366801	8.769126015	1	330	10	6506	0.302114804	0.153468386
'X-107430391-C-T'	0.575796308	1.236819057	0.028366801	8.769126015	1	330	10	6506	0.302114804	0.153468386
'19-44223994-C-T'	0.575796308	1.236819057	0.028366801	8.769126015	1	330	10	6506	0.302114804	0.153468386
'17-74018595-C-G'	0.575796308	1.236819057	0.028366801	8.769126015	1	330	10	6506	0.302114804	0.153468386
'3-160786675-G-A'	0.575796308	1.236819057	0.028366801	8.769126015	1	330	10	6506	0.302114804	0.153468386
'19-40886457-G-A'	0.575796308	1.236819057	0.028366801	8.769126015	1	330	10	6506	0.302114804	0.153468386
'9-136507474-C-T'	0.575796308	1.236819057	0.028366801	8.769126015	1	330	10	6506	0.302114804	0.153468386
'20-30525294-T-C'	0.575796308	1.236819057	0.028366801	8.769126015	1	330	10	6506	0.302114804	0.153468386
'19-43032510-G-A'	0.575796308	1.236819057	0.028366801	8.769126015	1	330	10	6506	0.302114804	0.153468386
'19-14048728-A-G'	0.575796308	1.236819057	0.028366801	8.769126015	1	330	10	6506	0.302114804	0.153468386
'3-51671458-G-A'	0.575796308	1.236819057	0.028366801	8.769126015	1	330	10	6506	0.302114804	0.153468386
'3-148917570-G-A'	0.575880381	1.211729596	0.314664109	3.350243678	4	327	56	6460	1.208459215	0.859422959
'6-33282922-T-C'	0.575925104	0.546099466	0.063505642	2.130634801	2	329	42	6474	0.604229607	0.644567219
'4-139144395-T-C'	0.575925104	0.546099466	0.063505642	2.130634801	2	329	42	6474	0.604229607	0.644567219
'19-10091363-A-G'	0.57596259	1.211636375	0.31502091	3.343849903	4	327	57	6459	1.208459215	0.874769797
'2-160879360-C-T'	0.576073703	1.200562591	0.028881301	7.505954972	1	330	35	6481	0.302114804	0.537139349
'20-42341659-C-T'	0.576234631	1.235090017	0.028331369	8.728229662	1	330	11	6505	0.302114804	0.168815224
'20-49493048-C-T'	0.576234631	1.235090017	0.028331369	8.728229662	1	330	11	6505	0.302114804	0.168815224
'8-118834762-G-A'	0.576234631	1.235090017	0.028331369	8.728229662	1	330	11	6505	0.302114804	0.168815224
'5-137289938-G-A'	0.576275536	1.231474727	0.028375149	8.566070632	1	330	14	6502	0.302114804	0.21485574
'8-116631660-T-C'	0.576327726	1.210928904	0.02867751	7.841953591	1	330	28	6488	0.302114804	0.429711479
'1-205128698-G-A'	0.576403794	1.216136236	0.028586596	8.025633698	1	330	22	6494	0.302114804	0.337630448
'3-150281340-C-T'	0.576409403	1.231490134	0.028357897	8.588036928	1	330	13	6503	0.302114804	0.199508901
'16-88504588-G-A'	0.576436163	1.225973713	0.028438467	8.413198424	1	330	13	6503	0.302114804	0.199508901
'3-148552329-C-T'	0.576436163	1.225973713	0.028438467	8.413198424	1	330	13	6503	0.302114804	0.199508901
'6-31084090-G-T'	0.576454023	1.222968184	0.028477638	8.280205581	1	330	16	6500	0.302114804	0.245549417
'19-36498133-T-G'	0.576518875	1.217317291	0.028555397	8.093285631	1	330	18	6498	0.302114804	0.276243094
'11-64681617-C-T'	0.576580355	1.225422146	0.028429089	8.421858416	1	330	12	6504	0.302114804	0.184162063
'19-4523709-G-A'	0.576608909	1.237181506	0.028252398	8.854176262	1	330	10	6506	0.302114804	0.153468386
'16-68390997-ACTT-A'	0.576608909	1.237181506	0.028252398	8.854176262	1	330	10	6506	0.302114804	0.153468386
'17-33951487-G-A'	0.576683474	1.19606655	0.028873278	7.423016862	1	330	36	6480	0.302114804	0.552486188
'7-89793832-C-T'	0.576706892	1.208327632	0.31292942	3.353612159	4	327	60	6456	1.208459215	0.920810313
'17-78175608-C-T'	0.576764555	1.201751826	0.028766664	7.594583277	1	330	32	6484	0.302114804	0.491098834
'16-78466409-G-T'	0.576781325	1.20825963	0.312812043	3.357814266	4	327	48	6468	1.208459215	0.73664825
'2-219137451-C-T'	0.576782984	1.214724584	0.028561222	8.039193924	1	330	18	6498	0.302114804	0.276243094
'1-202571620-G-A'	0.576784719	1.203461574	0.028737206	7.655772039	1	330	28	6488	0.302114804	0.429711479
'9-117848668-G-C'	0.576787148	1.19116062	0.028943251	7.293298941	1	330	43	6473	0.302114804	0.659914058
'12-58016890-T-G'	0.576842675	1.209777951	0.028629419	7.873133274	1	330	20	6496	0.302114804	0.306936771
'19-11687621-C-T'	0.576851362	1.197506573	0.028827466	7.487117304	1	330	32	6484	0.302114804	0.491098834
'12-96379884-C-T'	0.57688112	1.208452688	0.314454553	3.329369232	4	327	64	6452	1.208459215	0.982197667
'14-103442046-G-A'	0.576885276	1.217997015	0.028496457	8.155043003	1	330	18	6498	0.302114804	0.276243094
'8-53077749-G-A'	0.576889598	1.225005269	0.028394076	8.437323312	1	330	12	6504	0.302114804	0.184162063
'3-183778075-T-C'	0.576889598	1.225005269	0.028394076	8.437323312	1	330	12	6504	0.302114804	0.184162063
'17-79911049-T-C'	0.576889598	1.225005269	0.028394076	8.437323312	1	330	12	6504	0.302114804	0.184162063
'7-130025066-T-C'	0.576929189	1.217860553	0.0284927	8.154955973	1	330	17	6499	0.302114804	0.260896255
'1-54605698-C-T'	0.576965833	1.221394436	0.028436272	8.299935326	1	330	14	6502	0.302114804	0.21485574
'16-30100477-G-A'	0.576965833	1.221394436	0.028436272	8.299935326	1	330	14	6502	0.302114804	0.21485574
'11-12315175-G-A'	0.576982305	1.207212452	0.311430534	3.375223046	4	327	41	6475	1.208459215	0.629220381
'6-90360559-A-G'	0.576990627	1.216326225	0.028507841	8.106835792	1	330	21	6495	0.302114804	0.32228361
'8-39606929-T-C'	0.577013552	1.208129504	0.314488711	3.327342216	4	327	61	6455	1.208459215	0.936157152
'5-79033465-G-A'	0.577039419	1.220838998	0.02843146	8.260976517	1	330	16	6500	0.302114804	0.245549417
'15-48902965-G-A'	0.577082684	1.20794019	0.314582794	3.32425037	4	327	62	6454	1.208459215	0.95150399
'8-20073976-C-A'	0.577171468	1.1888621	0.028929647	7.255768524	1	330	43	6473	0.302114804	0.659914058
'21-44839781-G-A'	0.577188057	1.223135795	0.02838082	8.387567155	1	330	13	6503	0.302114804	0.199508901
'5-179440232-A-G'	0.577188057	1.223135795	0.02838082	8.387567155	1	330	13	6503	0.302114804	0.199508901
'14-104206781-C-T'	0.577188057	1.223135795	0.02838082	8.387567155	1	330	13	6503	0.302114804	0.199508901
'15-83932355-C-T'	0.577188057	1.223135795	0.02838082	8.387567155	1	330	13	6503	0.302114804	0.199508901
'8-38869207-G-A'	0.577213454	1.208540476	0.028601189	7.880225929	1	330	20	6496	0.302114804	0.306936771
'14-101351011-T-G'	0.577290269	1.206923036	0.313617257	3.333160446	4	327	63	6453	1.208459215	0.966850829
'4-6610949-G-A'	0.577310554	1.211223357	0.028541951	7.949753075	1	330	21	6495	0.302114804	0.32228361
'3-100364914-G-A'	0.577313256	0.541478383	0.063117836	2.102798413	2	329	51	6465	0.604229607	0.782688766
'4-87730980-C-T'	0.577359091	1.192831306	0.028834709	7.3783818	1	330	37	6479	0.302114804	0.567833026
'11-93844970-G-A'	0.577369268	1.194308519	0.028809794	7.430765661	1	330	37	6479	0.302114804	0.567833026
'12-49312681-G-T'	0.577432415	0.536880249	0.062565353	2.086101079	2	329	49	6467	0.604229607	0.751995089
'13-41515162-C-T'	0.577453661	1.224958032	0.028318724	8.484578381	1	330	12	6504	0.302114804	0.184162063
'8-2005572-G-A'	0.577453661	1.224958032	0.028318724	8.484578381	1	330	12	6504	0.302114804	0.184162063
'15-42142100-G-A'	0.577453661	1.224958032	0.028318724	8.484578381	1	330	12	6504	0.302114804	0.184162063
'4-187530466-G-A'	0.577453661	1.224958032	0.028318724	8.484578381	1	330	12	6504	0.302114804	0.184162063
'3-142403001-T-C'	0.577453661	1.224958032	0.028318724	8.484578381	1	330	12	6504	0.302114804	0.184162063
'17-67247900-G-C'	0.577453661	1.224958032	0.028318724	8.484578381	1	330	12	6504	0.302114804	0.184162063
'1-205902109-C-T'	0.577453661	1.224958032	0.028318724	8.484578381	1	330	12	6504	0.302114804	0.184162063
'1-37948449-C-A'	0.577533787	1.210488789	0.028525464	7.962247963	1	330	18	6498	0.302114804	0.276243094
'6-155577865-T-A'	0.577565069	1.204656045	0.02861323	7.767941608	1	330	28	6488	0.302114804	0.429711479
'17-40734156-C-T'	0.577573332	1.2099066	0.028529767	7.947793008	1	330	19	6497	0.302114804	0.291589932
'4-845686-C-G'	0.577601674	1.221443448	0.028349406	8.35404752	1	330	14	6502	0.302114804	0.21485574
'8-39133379-C-T'	0.57761853	1.207104455	0.028567221	7.85608988	1	330	20	6496	0.302114804	0.306936771
'15-77329409-C-T'	0.57764354	1.215364313	0.028431862	8.111601136	1	330	20	6496	0.302114804	0.306936771
'1-27106106-G-A'	0.577654905	1.206282481	0.028576384	7.83886983	1	330	20	6496	0.302114804	0.306936771
'19-20807521-T-A'	0.57765813	1.210132411	0.028513706	7.954725226	1	330	20	6496	0.302114804	0.306936771
'12-124971022-G-A'	0.57766609	0.561686499	0.065531655	2.176761012	2	329	54	6462	0.604229607	0.828729282
'5-52240850-C-A'	0.577708499	0.568460761	0.066284657	2.20533476	2	329	57	6459	0.604229607	0.874769797
'7-112424035-T-C'	0.577773651	1.225718124	0.028261321	8.5112442	1	330	14	6502	0.302114804	0.21485574
'16-68025977-G-A'	0.577797617	1.220292559	0.028341786	8.340877014	1	330	14	6502	0.302114804	0.21485574
'22-31534280-G-A'	0.57787574	0.537398821	0.06267907	2.084437687	2	329	53	6463	0.604229607	0.813382443
'19-35250448-C-A'	0.577890962	0.562442945	0.065648635	2.177920591	2	329	54	6462	0.604229607	0.828729282
'11-117299424-C-T'	0.577914739	1.223320691	0.028279834	8.454516974	1	330	13	6503	0.302114804	0.199508901
'7-27204653-C-T'	0.577952976	1.207820056	0.028510406	7.90471306	1	330	26	6490	0.302114804	0.399017802
'19-44237525-C-T'	0.5781067	1.203969827	0.312569289	3.329537179	4	327	59	6457	1.208459215	0.905463475
'17-35872785-G-A'	0.578134275	1.203549188	0.311552181	3.344637785	4	327	50	6466	1.208459215	0.767341928
'2-27601843-G-A'	0.578136438	1.214131979	0.028389667	8.151268741	1	330	16	6500	0.302114804	0.245549417
'4-149356324-G-A'	0.578168868	0.566944676	0.066187411	2.194479941	2	329	55	6461	0.604229607	0.84407612
'1-43212750-C-T'	0.578215032	0.545085964	0.063663894	2.108385528	2	329	56	6460	0.604229607	0.859422959
'2-211540542-C-T'	0.578240384	1.215850016	0.028349571	8.221678417	1	330	16	6500	0.302114804	0.245549417
'6-166923787-G-A'	0.5782523	1.219331838	0.028297261	8.364249569	1	330	13	6503	0.302114804	0.199508901
'X-53407996-G-A'	0.5782523	1.219331838	0.028297261	8.364249569	1	330	13	6503	0.302114804	0.199508901
'11-70271499-T-G'	0.578260243	1.203348556	0.311978779	3.336387605	4	327	53	6463	1.208459215	0.813382443
'17-42433874-C-T'	0.578297407	0.534099495	0.062313988	2.070386694	2	329	54	6462	0.604229607	0.828729282
'1-1248291-G-A'	0.578306165	1.199059722	0.028603914	7.657192697	1	330	25	6491	0.302114804	0.383670964
'3-3144388-C-T'	0.578306303	1.207798005	0.028464033	7.944347407	1	330	18	6498	0.302114804	0.276243094
'12-62919735-A-G'	0.578314614	1.2157616	0.028341265	8.228206046	1	330	15	6501	0.302114804	0.230202578
'4-109086280-C-T'	0.578335633	0.561591326	0.065628524	2.170841666	2	329	46	6470	0.604229607	0.705954573
'11-6048152-T-C'	0.57836494	1.226402944	0.028175774	8.622891328	1	330	12	6504	0.302114804	0.184162063
'17-7307391-C-G'	0.578402143	0.566956411	0.066232678	2.192681738	2	329	47	6469	0.604229607	0.721301412
'18-9887582-C-A'	0.578410126	0.553604855	0.064717305	2.138616245	2	329	46	6470	0.604229607	0.705954573
'6-30571946-A-C'	0.578519028	0.547708877	0.064028281	2.115820653	2	329	46	6470	0.604229607	0.705954573
'17-63533624-C-T'	0.578540661	1.202658639	0.312440498	3.323328091	4	327	54	6462	1.208459215	0.828729282
'3-46399174-G-T'	0.578564388	0.529622021	0.061775317	2.054168165	2	329	52	6464	0.604229607	0.798035605
'1-27677290-C-T'	0.578596212	0.53129184	0.061992862	2.059234075	2	329	50	6466	0.604229607	0.767341928
'7-91646406-G-A'	0.578641118	0.55196089	0.064553396	2.130482739	2	329	47	6469	0.604229607	0.721301412
'2-231327220-G-A'	0.578653421	0.558378696	0.065298499	2.154935663	2	329	51	6465	0.604229607	0.782688766
'10-70940135-C-A'	0.578665783	1.214016185	0.028319667	8.190047209	1	330	16	6500	0.302114804	0.245549417
'22-24468346-C-G'	0.578670453	1.210858785	0.028368499	8.088024687	1	330	17	6499	0.302114804	0.260896255
'4-88903899-C-T'	0.578697366	1.210862921	0.02836213	8.069487108	1	330	20	6496	0.302114804	0.306936771
'22-29025743-C-T'	0.578701425	1.216955616	0.028273571	8.325361312	1	330	13	6503	0.302114804	0.199508901
'10-7290561-C-T'	0.578706822	1.213337075	0.028326549	8.185420801	1	330	15	6501	0.302114804	0.230202578
'8-71068947-C-T'	0.578763837	1.201700879	0.31178966	3.327011461	4	327	54	6462	1.208459215	0.828729282
'1-110020621-A-G'	0.578764789	0.562764451	0.065817728	2.171770138	2	329	49	6467	0.604229607	0.751995089
'17-74469185-C-T'	0.578816805	0.548475456	0.064152559	2.116053832	2	329	52	6464	0.604229607	0.798035605
'10-85972932-A-G'	0.578824681	1.201458241	0.311414724	3.333082186	4	327	49	6467	1.208459215	0.751995089
'7-77325918-G-A'	0.578850159	1.19981261	0.028517009	7.721554627	1	330	25	6491	0.302114804	0.383670964
'15-42727630-G-C'	0.578855015	0.562369866	0.065780611	2.169209676	2	329	53	6463	0.604229607	0.813382443
'X-96139729-T-A'	0.578870444	0.544851495	0.06372815	2.102752168	2	329	49	6467	0.604229607	0.751995089
'5-147506583-A-G'	0.578907283	1.206529591	0.028403694	7.957242207	1	330	19	6497	0.302114804	0.291589932
'5-176078805-C-T'	0.578918592	0.539687917	0.063086172	2.084279482	2	329	57	6459	0.604229607	0.874769797
'2-219545347-T-C'	0.578946227	0.544475365	0.063689682	2.100788821	2	329	51	6465	0.604229607	0.782688766
'15-31359348-G-A'	0.578950799	0.551870745	0.064576692	2.127432702	2	329	53	6463	0.604229607	0.813382443
'1-160651021-G-A'	0.578996212	1.211977862	0.028308525	8.164397734	1	330	15	6501	0.302114804	0.230202578
'19-8171067-C-T'	0.579084993	0.542126035	0.063420427	2.091646012	2	329	48	6468	0.604229607	0.73664825
'10-135368906-G-C'	0.579112563	0.567412924	0.066391462	2.188347862	2	329	54	6462	0.604229607	0.828729282
'12-96388590-G-A'	0.579128413	1.223560704	0.028116943	8.598962872	1	330	12	6504	0.302114804	0.184162063
'6-76602282-G-A'	0.579132715	0.553730508	0.064821639	2.132932783	2	329	55	6461	0.604229607	0.84407612
'6-30071363-C-A'	0.579137484	1.20037685	0.311074355	3.331184462	4	327	48	6468	1.208459215	0.73664825
'X-24948590-C-T'	0.579190292	1.214729318	0.028240386	8.277438214	1	330	15	6501	0.302114804	0.230202578
'17-66538223-C-T'	0.579212976	1.209621722	0.028314556	8.091547148	1	330	17	6499	0.302114804	0.260896255
'2-160840584-C-A'	0.579244167	1.213694873	0.028249396	8.251239755	1	330	14	6502	0.302114804	0.21485574
'15-42178048-G-A'	0.579244167	1.213694873	0.028249396	8.251239755	1	330	14	6502	0.302114804	0.21485574
'13-111287047-C-T'	0.579244167	1.213694873	0.028249396	8.251239755	1	330	14	6502	0.302114804	0.21485574
'6-149395120-A-G'	0.579250715	1.195622324	0.028530943	7.621489792	1	330	27	6489	0.302114804	0.414364641
'12-41900281-G-A'	0.579251556	0.553650407	0.064828202	2.131660352	2	329	52	6464	0.604229607	0.798035605
'15-42145593-C-T'	0.579321963	0.56613623	0.06628159	2.181065493	2	329	51	6465	0.604229607	0.782688766
'6-150157416-T-C'	0.579324153	1.200302551	0.312765881	3.29991021	4	327	66	6450	1.208459215	1.012891344
'16-4644482-G-A'	0.579329264	0.552325675	0.06468019	2.126044792	2	329	53	6463	0.604229607	0.813382443
'5-178392338-C-T'	0.579331319	1.214269554	0.028224684	8.243988465	1	330	17	6499	0.302114804	0.260896255
'16-31091076-C-T'	0.579345189	0.568021336	0.066493702	2.18885618	2	329	51	6465	0.604229607	0.782688766
'1-224517810-C-T'	0.579363121	0.551257467	0.064562697	2.122023376	2	329	55	6461	0.604229607	0.84407612
'3-151155044-A-G'	0.57939755	0.543741704	0.063642762	2.09438643	2	329	64	6452	0.604229607	0.982197667
'20-60907761-G-A'	0.579409243	0.565721236	0.066245462	2.178472863	2	329	53	6463	0.604229607	0.813382443
'7-99129744-G-C'	0.579416853	0.549951401	0.064409317	2.116670921	2	329	52	6464	0.604229607	0.798035605
'2-47184066-G-T'	0.579436855	0.541230619	0.063347659	2.085794655	2	329	51	6465	0.604229607	0.782688766
'12-101018061-C-T'	0.579437147	1.199560303	0.311349819	3.32024006	4	327	51	6465	1.208459215	0.782688766
'19-58005026-A-C'	0.579476094	0.53997606	0.063201129	2.081397599	2	329	49	6467	0.604229607	0.751995089
'3-184910322-G-A'	0.579477192	1.210608247	0.028265964	8.16607776	1	330	15	6501	0.302114804	0.230202578
'3-105421277-T-C'	0.579485145	1.225535213	0.028041376	8.715310196	1	330	11	6505	0.302114804	0.168815224
'19-12432139-TATC-T'	0.579485145	1.225535213	0.028041376	8.715310196	1	330	11	6505	0.302114804	0.168815224
'2-69040504-G-A'	0.579506052	0.552151997	0.064688952	2.124199707	2	329	54	6462	0.604229607	0.828729282
'10-127520048-T-C'	0.579542205	0.558865577	0.065483272	2.149475278	2	329	55	6461	0.604229607	0.84407612
'2-61576404-T-G'	0.579562673	0.533678421	0.062401744	2.05974885	2	329	59	6457	0.604229607	0.905463475
'5-6751208-G-A'	0.579564207	0.543876938	0.063688853	2.093827895	2	329	67	6449	0.604229607	1.028238183
'3-16399475-A-G'	0.579566383	0.555908456	0.065142655	2.137829676	2	329	54	6462	0.604229607	0.828729282
'19-47773687-C-T'	0.579567319	1.215724144	0.028178291	8.377341097	1	330	12	6504	0.302114804	0.184162063
'6-160445693-C-T'	0.579573579	0.548730227	0.064280156	2.110950535	2	329	53	6463	0.604229607	0.813382443
'1-236738141-G-C'	0.579586397	0.554294737	0.064955466	2.131539182	2	329	54	6462	0.604229607	0.828729282
'12-105558019-C-G'	0.579623396	0.556733772	0.06524407	2.140443544	2	329	57	6459	0.604229607	0.874769797
'13-46563106-T-C'	0.579640528	0.548849325	0.064310327	2.111055319	2	329	54	6462	0.604229607	0.828729282
'12-52283225-G-A'	0.579659175	0.567196716	0.06644228	2.182333692	2	329	57	6459	0.604229607	0.874769797
'1-150789864-A-C'	0.579662743	0.529952915	0.061940145	2.047463918	2	329	55	6461	0.604229607	0.84407612
'1-180064828-C-T'	0.579664845	1.198859081	0.311484459	3.312190143	4	327	56	6460	1.208459215	0.859422959
'10-29821758-C-T'	0.57967494	0.536386962	0.062766774	2.067893289	2	329	52	6464	0.604229607	0.798035605
'18-43204713-G-A'	0.579677745	0.56014337	0.065648916	2.153336903	2	329	56	6460	0.604229607	0.859422959
'14-64634063-G-A'	0.579679919	1.208691427	0.028267904	8.113499583	1	330	16	6500	0.302114804	0.245549417
'19-50434167-G-A'	0.579690412	0.565888923	0.066302009	2.176573618	2	329	57	6459	0.604229607	0.874769797
'1-183090920-A-G'	0.57969172	1.213001859	0.028198715	8.255739452	1	330	15	6501	0.302114804	0.230202578
'5-140590641-C-G'	0.579700702	0.569873788	0.066747514	2.193512404	2	329	54	6462	0.604229607	0.828729282
'12-47630057-G-A'	0.579721167	1.217347588	0.028134425	8.461275501	1	330	11	6505	0.302114804	0.168815224
'16-46615705-A-G'	0.579721167	1.217347588	0.028134425	8.461275501	1	330	11	6505	0.302114804	0.168815224
'10-90492297-C-T'	0.579721167	1.217347588	0.028134425	8.461275501	1	330	11	6505	0.302114804	0.168815224
'X-63412249-C-T'	0.579721167	1.217347588	0.028134425	8.461275501	1	330	11	6505	0.302114804	0.168815224
'15-33359934-T-C'	0.579721167	1.217347588	0.028134425	8.461275501	1	330	11	6505	0.302114804	0.168815224
'9-110086256-G-A'	0.579721167	1.217347588	0.028134425	8.461275501	1	330	11	6505	0.302114804	0.168815224
'6-56504842-C-T'	0.57975033	1.213734619	0.028183036	8.31411304	1	330	13	6503	0.302114804	0.199508901
'12-48381394-G-A'	0.579760333	0.553134901	0.064839474	2.125726587	2	329	56	6460	0.604229607	0.859422959
'4-110765315-G-A'	0.579816782	0.562025006	0.0658828	2.159616772	2	329	58	6458	0.604229607	0.890116636
'19-619099-G-A'	0.579825574	0.532418118	0.062272587	2.053930228	2	329	59	6457	0.604229607	0.905463475
'10-121587062-CCTT-C'	0.579868462	0.545357683	0.063900772	2.096553556	2	329	69	6447	0.604229607	1.05893186
'19-48814885-C-T'	0.579878736	1.20011178	0.028374187	7.825600897	1	330	22	6494	0.302114804	0.337630448
'13-21395870-A-G'	0.579879719	0.563281611	0.066035789	2.164167006	2	329	59	6457	0.604229607	0.905463475
'5-121309945-C-T'	0.579915404	1.211914928	0.028186823	8.248133057	1	330	15	6501	0.302114804	0.230202578
'19-53304139-ATTATC-A'	0.579930796	0.551790602	0.064699104	2.119356354	2	329	59	6457	0.604229607	0.905463475
'8-24187580-A-C'	0.579951789	1.215407674	0.028131578	8.400535203	1	330	12	6504	0.302114804	0.184162063
'15-81633819-C-T'	0.579951789	1.215407674	0.028131578	8.400535203	1	330	12	6504	0.302114804	0.184162063
'X-3228043-C-T'	0.579951789	1.215407674	0.028131578	8.400535203	1	330	12	6504	0.302114804	0.184162063
'1-112043018-C-T'	0.579951789	1.215407674	0.028131578	8.400535203	1	330	12	6504	0.302114804	0.184162063
'4-79188491-G-A'	0.579951789	1.215407674	0.028131578	8.400535203	1	330	12	6504	0.302114804	0.184162063
'12-123414616-T-C'	0.579951789	1.215407674	0.028131578	8.400535203	1	330	12	6504	0.302114804	0.184162063
'15-31214443-C-T'	0.579951789	1.215407674	0.028131578	8.400535203	1	330	12	6504	0.302114804	0.184162063
'16-683959-G-A'	0.579951789	1.215407674	0.028131578	8.400535203	1	330	12	6504	0.302114804	0.184162063
'17-51901797-G-A'	0.579989302	0.540215875	0.063288359	2.078246777	2	329	52	6464	0.604229607	0.798035605
'1-151503071-G-A'	0.579997426	0.555110875	0.065103305	2.131135563	2	329	59	6457	0.604229607	0.905463475
'17-60003820-G-A'	0.580016597	0.563796288	0.066113175	2.16505291	2	329	59	6457	0.604229607	0.905463475
'6-42627466-C-T'	0.580019747	0.543097751	0.063650089	2.087712239	2	329	55	6461	0.604229607	0.84407612
'12-27933923-C-T'	0.580023594	0.545060926	0.063896244	2.094671582	2	329	54	6462	0.604229607	0.828729282
'2-179438727-A-G'	0.580033873	0.541932545	0.063506586	2.083631962	2	329	54	6462	0.604229607	0.828729282
'6-47686160-A-G'	0.580048121	1.211916359	0.028169799	8.267286747	1	330	14	6502	0.302114804	0.21485574
'5-38435318-C-T'	0.580048121	1.211916359	0.028169799	8.267286747	1	330	14	6502	0.302114804	0.21485574
'12-14927737-C-G'	0.580048121	1.211916359	0.028169799	8.267286747	1	330	14	6502	0.302114804	0.21485574
'13-23913549-T-C'	0.580052104	0.534537378	0.062581882	2.059365462	2	329	49	6467	0.604229607	0.751995089
'2-169764220-G-A'	0.580066099	1.213984996	0.02813407	8.329144068	1	330	14	6502	0.302114804	0.21485574
'7-63538544-T-C'	0.580070393	0.550311165	0.064540575	2.11286536	2	329	58	6458	0.604229607	0.890116636
'9-131600410-T-C'	0.580126155	0.538200866	0.06305115	2.07055925	2	329	52	6464	0.604229607	0.798035605
'19-52942221-TC-T'	0.580132994	1.194511361	0.028430082	7.663843799	1	330	31	6485	0.302114804	0.475751995
'1-15803004-A-C'	0.580153504	0.564897121	0.066255117	2.168290741	2	329	65	6451	0.604229607	0.997544506
'X-48624357-A-G'	0.580179294	1.213660511	0.028125564	8.339973088	1	330	14	6502	0.302114804	0.21485574
'20-32228315-A-G'	0.580192624	0.547177973	0.064169379	2.100546949	2	329	63	6453	0.604229607	0.966850829
'17-59885856-T-C'	0.580196395	1.217157518	0.028073559	8.496326552	1	330	11	6505	0.302114804	0.168815224
'10-93579279-T-C'	0.580196395	1.217157518	0.028073559	8.496326552	1	330	11	6505	0.302114804	0.168815224
'1-204418411-C-T'	0.580196395	1.217157518	0.028073559	8.496326552	1	330	11	6505	0.302114804	0.168815224
'9-127990266-G-A'	0.580196395	1.217157518	0.028073559	8.496326552	1	330	11	6505	0.302114804	0.168815224
'2-21234902-C-G'	0.580196395	1.217157518	0.028073559	8.496326552	1	330	11	6505	0.302114804	0.168815224
'12-96688826-T-C'	0.580196395	1.217157518	0.028073559	8.496326552	1	330	11	6505	0.302114804	0.168815224
'11-126306863-C-T'	0.580196395	1.217157518	0.028073559	8.496326552	1	330	11	6505	0.302114804	0.168815224
'12-6566573-G-A'	0.580196395	1.217157518	0.028073559	8.496326552	1	330	11	6505	0.302114804	0.168815224
'2-158156095-A-C'	0.580208384	0.532593189	0.062337194	2.051721686	2	329	62	6454	0.604229607	0.95150399
'9-21016009-G-A'	0.580219171	1.202012588	0.028299626	7.932400992	1	330	17	6499	0.302114804	0.260896255
'X-132160161-T-C'	0.580245945	0.560950025	0.065818556	2.151585559	2	329	62	6454	0.604229607	0.95150399
'1-12726169-G-A'	0.580289335	0.565121238	0.066299964	2.16800536	2	329	64	6452	0.604229607	0.982197667
'2-179435418-T-C'	0.580295539	0.537602806	0.06299604	2.067375196	2	329	52	6464	0.604229607	0.798035605
'17-80203891-C-T'	0.580296968	1.213639779	0.028110849	8.356683662	1	330	13	6503	0.302114804	0.199508901
'9-139399213-G-A'	0.580296968	1.213639779	0.028110849	8.356683662	1	330	13	6503	0.302114804	0.199508901
'15-101592004-G-A'	0.580296968	1.213639779	0.028110849	8.356683662	1	330	13	6503	0.302114804	0.199508901
'15-42743265-A-G'	0.580296968	1.213639779	0.028110849	8.356683662	1	330	13	6503	0.302114804	0.199508901
'6-97676910-T-C'	0.580309481	0.560225506	0.065742851	2.148166144	2	329	62	6454	0.604229607	0.95150399
'5-140603923-C-T'	0.580317481	0.567933529	0.066617779	2.179422581	2	329	64	6452	0.604229607	0.982197667
'2-95818506-C-T'	0.58031826	1.202268654	0.028278312	7.918852627	1	330	23	6493	0.302114804	0.352977287
'X-56591767-C-A'	0.58034113	0.53957166	0.063248938	2.073468598	2	329	54	6462	0.604229607	0.828729282
'2-179605380-T-A'	0.580341903	0.528107388	0.061772143	2.036963217	2	329	59	6457	0.604229607	0.905463475
'8-38677965-T-G'	0.58034271	1.21669191	0.028056869	8.455850388	1	330	13	6503	0.302114804	0.199508901
'1-16785378-A-T'	0.58034271	1.21669191	0.028056869	8.455850388	1	330	13	6503	0.302114804	0.199508901
'7-128495302-C-T'	0.58034271	1.21669191	0.028056869	8.455850388	1	330	13	6503	0.302114804	0.199508901
'2-210867429-A-G'	0.580385996	1.20761175	0.028189991	8.138426505	1	330	17	6499	0.302114804	0.260896255
'19-50365718-A-G'	0.58038713	0.570139122	0.066873479	2.188205724	2	329	61	6455	0.604229607	0.936157152
'4-139993175-G-A'	0.580396021	0.53811601	0.063070226	2.068234448	2	329	60	6456	0.604229607	0.920810313
'8-23302034-C-T'	0.580429462	1.205343808	0.028217591	8.051683208	1	330	18	6498	0.302114804	0.276243094
'7-5363903-G-A'	0.580443307	0.531597511	0.062241286	2.047113659	2	329	55	6461	0.604229607	0.84407612
'19-42796833-T-C'	0.580518133	1.197450025	0.028328491	7.779144197	1	330	24	6492	0.302114804	0.368324125
'19-40903043-C-T'	0.580562702	0.540830986	0.063439162	2.076121928	2	329	62	6454	0.604229607	0.95150399
'6-80626470-A-G'	0.580582939	0.525756462	0.061489904	2.028233495	2	329	61	6455	0.604229607	0.936157152
'7-84651849-G-T'	0.580584479	0.558301341	0.065557183	2.138376649	2	329	65	6451	0.604229607	0.997544506
'6-158517162-T-C'	0.580588845	1.215440881	0.028045414	8.455546022	1	330	12	6504	0.302114804	0.184162063
'20-62837140-C-T'	0.580588845	1.215440881	0.028045414	8.455546022	1	330	12	6504	0.302114804	0.184162063
'11-66358182-G-A'	0.580588845	1.215440881	0.028045414	8.455546022	1	330	12	6504	0.302114804	0.184162063
'17-80897299-C-T'	0.580588845	1.215440881	0.028045414	8.455546022	1	330	12	6504	0.302114804	0.184162063
'17-79514258-G-A'	0.580628804	0.556241428	0.065320063	2.130129526	2	329	64	6452	0.604229607	0.982197667
'3-184045397-C-G'	0.58063965	0.561578443	0.065946283	2.150701634	2	329	64	6452	0.604229607	0.982197667
'17-40838024-C-T'	0.58066959	0.522170487	0.061030106	2.017303985	2	329	62	6454	0.604229607	0.95150399
'1-63099238-G-A'	0.5807411	0.536368521	0.062889366	2.060078102	2	329	60	6456	0.604229607	0.920810313
'11-64453180-C-T'	0.580756262	1.212038193	0.028072355	8.328817854	1	330	14	6502	0.302114804	0.21485574
'15-52556426-C-T'	0.580810667	0.537002553	0.062986928	2.061834469	2	329	55	6461	0.604229607	0.84407612
'9-125562784-G-A'	0.58081587	0.565025687	0.066363582	2.162941439	2	329	70	6446	0.604229607	1.074278699
'22-36122724-C-A'	0.580825199	0.526993826	0.06167649	2.030205669	2	329	65	6451	0.604229607	0.997544506
'1-205884138-C-T'	0.58087187	0.568689563	0.066783908	2.177604395	2	329	67	6449	0.604229607	1.028238183
'16-3063585-G-A'	0.580878394	0.570401619	0.066974085	2.184799413	2	329	71	6445	0.604229607	1.089625537
'6-31860622-T-C'	0.580908175	1.210850461	0.028071616	8.311106229	1	330	14	6502	0.302114804	0.21485574
'15-59487722-G-A'	0.580915752	1.184712239	0.028487122	7.424543896	1	330	34	6482	0.302114804	0.521792511
'11-58034457-C-T'	0.580921574	0.523802237	0.061272413	2.020344887	2	329	58	6458	0.604229607	0.890116636
'2-136399276-G-A'	0.580922533	1.207024426	0.028129322	8.184567137	1	330	14	6502	0.302114804	0.21485574
'X-123697624-T-TA'	0.580923637	1.217322731	0.027973592	8.564921001	1	330	11	6505	0.302114804	0.168815224
'11-58979599-G-T'	0.580923637	1.217322731	0.027973592	8.564921001	1	330	11	6505	0.302114804	0.168815224
'8-26439487-C-T'	0.580923637	1.217322731	0.027973592	8.564921001	1	330	11	6505	0.302114804	0.168815224
'5-32239166-T-C'	0.580937272	0.545742478	0.064088281	2.089825472	2	329	70	6446	0.604229607	1.074278699
'2-122485435-C-T'	0.580954139	1.188984049	0.028410947	7.563817795	1	330	26	6490	0.302114804	0.399017802
'22-26937420-G-A'	0.580963239	1.20036186	0.028224742	7.934251633	1	330	18	6498	0.302114804	0.276243094
'3-63981799-G-A'	0.580970886	0.53548449	0.062808486	2.055730959	2	329	58	6458	0.604229607	0.890116636
'2-85554055-GAG-TAT'	0.580971843	0.569904349	0.066932374	2.181806123	2	329	69	6447	0.604229607	1.05893186
'17-15134364-G-A'	0.581001505	0.548790335	0.064471823	2.099961007	2	329	66	6450	0.604229607	1.012891344
'16-57965676-C-T'	0.581068378	1.194731184	0.311992651	3.273255729	4	327	74	6442	1.208459215	1.135666053
'19-42879810-G-A'	0.581084217	0.564771968	0.06637138	2.159509476	2	329	71	6445	0.604229607	1.089625537
'12-100451443-T-C'	0.581095128	1.213891761	0.027999646	8.431347201	1	330	13	6503	0.302114804	0.199508901
'10-91066446-G-C'	0.581099119	0.532886633	0.062484804	2.046555798	2	329	58	6458	0.604229607	0.890116636
'2-167136962-T-C'	0.581124171	1.200395381	0.028203349	7.955575083	1	330	17	6499	0.302114804	0.260896255
'1-155340435-C-T'	0.581145181	0.551594685	0.064829816	2.108776543	2	329	70	6446	0.604229607	1.074278699
'8-121437595-C-T'	0.581176514	1.197056777	0.028249178	7.845517836	1	330	19	6497	0.302114804	0.291589932
'17-3480433-G-C'	0.581183737	1.206638478	0.028101253	8.203119864	1	330	13	6503	0.302114804	0.199508901
'1-182554763-C-T'	0.581190736	0.530462332	0.062181401	2.038485105	2	329	53	6463	0.604229607	0.813382443
'15-41195446-G-A'	0.581199666	0.538184489	0.063178978	2.062699427	2	329	62	6454	0.604229607	0.95150399
'10-15175336-T-C'	0.581205075	0.536965315	0.063025427	2.058758989	2	329	62	6454	0.604229607	0.95150399
'10-81850651-G-T'	0.581229326	1.200452291	0.028188265	7.963824575	1	330	18	6498	0.302114804	0.276243094
'15-91424957-G-A'	0.581275646	1.204590734	0.028120373	8.135656889	1	330	14	6502	0.302114804	0.21485574
'19-49116315-C-T'	0.581294263	0.515360508	0.060187916	1.994024602	2	329	51	6465	0.604229607	0.782688766
'4-8417560-G-A'	0.581325585	1.206474009	0.028082846	8.191162163	1	330	16	6500	0.302114804	0.245549417
'11-20949960-C-T'	0.581328243	0.533396791	0.062584056	2.046702092	2	329	56	6460	0.604229607	0.859422959
'10-135020707-G-A'	0.581333721	1.18936609	0.028351133	7.593868199	1	330	29	6487	0.302114804	0.445058318
'5-132160870-G-A'	0.581357652	0.536867523	0.063030145	2.057333902	2	329	61	6455	0.604229607	0.936157152
'14-72054708-G-A'	0.581384568	0.512159773	0.059764972	1.984828704	2	329	52	6464	0.604229607	0.798035605
'4-55973932-A-C'	0.581412472	1.2061216	0.028079299	8.209824663	1	330	13	6503	0.302114804	0.199508901
'6-10751389-G-T'	0.581483255	0.532543166	0.062488248	2.04288771	2	329	59	6457	0.604229607	0.905463475
'17-71232728-G-A'	0.581552328	1.198410998	0.028177051	7.923129709	1	330	19	6497	0.302114804	0.291589932
'5-81608563-T-C'	0.58156949	0.529595297	0.062109493	2.033205558	2	329	55	6461	0.604229607	0.84407612
'9-95869981-G-A'	0.581581822	0.543226298	0.063857295	2.076316196	2	329	73	6443	0.604229607	1.120319214
'21-43546473-G-A'	0.58158859	1.208183796	0.028022034	8.281021072	1	330	15	6501	0.302114804	0.230202578
'6-83806762-C-T'	0.581648695	1.208074138	0.028015954	8.285275069	1	330	14	6502	0.302114804	0.21485574
'2-196892715-G-A'	0.581666463	1.204284544	0.028072924	8.160562781	1	330	14	6502	0.302114804	0.21485574
'16-74773946-C-T'	0.581714387	1.202259813	0.028093078	8.054244271	1	330	20	6496	0.302114804	0.306936771
'3-4704816-G-A'	0.581776496	0.546089049	0.064235811	2.084581477	2	329	76	6440	0.604229607	1.16635973
'12-111923594-G-A'	0.581797929	1.204733027	0.02804564	8.165427079	1	330	16	6500	0.302114804	0.245549417
'17-79662950-C-T'	0.581805621	0.518864099	0.060706169	2.000270274	2	329	59	6457	0.604229607	0.905463475
'19-7687680-C-T'	0.581811591	0.528465334	0.061992012	2.028229273	2	329	61	6455	0.604229607	0.936157152
'1-150722511-C-T'	0.581870425	1.205462827	0.028027971	8.2237384	1	330	14	6502	0.302114804	0.21485574
'17-8794115-G-A'	0.581870425	1.205462827	0.028027971	8.2237384	1	330	14	6502	0.302114804	0.21485574
'3-49662654-C-T'	0.581893661	1.205932631	0.028017755	8.2455868	1	330	13	6503	0.302114804	0.199508901
'19-3382176-C-T'	0.581893661	1.205932631	0.028017755	8.2455868	1	330	13	6503	0.302114804	0.199508901
'1-226421195-T-C'	0.581916562	0.53127121	0.062374557	2.036046038	2	329	60	6456	0.604229607	0.920810313
'11-552101-C-T'	0.58194328	0.529254397	0.062113097	2.029754299	2	329	61	6455	0.604229607	0.936157152
'20-61944494-C-T'	0.581947463	1.181854629	0.028396252	7.426262162	1	330	31	6485	0.302114804	0.475751995
'2-179441932-G-A'	0.581965984	0.535012432	0.062862073	2.047105229	2	329	64	6452	0.604229607	0.982197667
'11-48285839-G-A'	0.581982203	0.535832986	0.062967721	2.049504281	2	329	67	6449	0.604229607	1.028238183
'19-38956779-C-T'	0.582017802	1.184902185	0.028335282	7.526771898	1	330	27	6489	0.302114804	0.414364641
'16-28606960-T-A'	0.582050405	0.516774889	0.060449418	1.992941976	2	329	60	6456	0.604229607	0.920810313
'1-180257603-A-C'	0.582069717	0.539882833	0.063497067	2.061788524	2	329	73	6443	0.604229607	1.120319214
'9-140437937-G-A'	0.582084677	0.529642878	0.062178558	2.029912106	2	329	61	6455	0.604229607	0.936157152
'1-23847537-G-A'	0.582098163	1.193887345	0.028176644	7.823366919	1	330	19	6497	0.302114804	0.291589932
'11-6462170-G-A'	0.582099554	0.533514973	0.062683582	2.041524222	2	329	64	6452	0.604229607	0.982197667
'19-40519795-A-G'	0.582121067	0.542178666	0.063791435	2.068815228	2	329	75	6441	0.604229607	1.151012891
'1-158063551-C-T'	0.582165419	1.200374056	0.028064337	8.044800879	1	330	18	6498	0.302114804	0.276243094
'8-29197621-G-A'	0.582228189	1.197255006	0.028106492	7.957348397	1	330	16	6500	0.302114804	0.245549417
'19-55450930-G-C'	0.582264671	1.194747168	0.028139897	7.861010025	1	330	20	6496	0.302114804	0.306936771
'21-40768841-T-C'	0.582264871	0.529286044	0.062150122	2.027585133	2	329	62	6454	0.604229607	0.95150399
'5-74981167-G-A'	0.582459356	0.527936121	0.061995182	2.022330603	2	329	61	6455	0.604229607	0.936157152
'1-86904649-G-T'	0.582460848	0.524982419	0.061603662	2.013757085	2	329	63	6453	0.604229607	0.966850829
'6-51771044-G-A'	0.582469345	0.531305842	0.062437448	2.032207352	2	329	65	6451	0.604229607	0.997544506
'17-76094497-A-G'	0.582564698	1.20203648	0.027985937	8.146414577	1	330	16	6500	0.302114804	0.245549417
'10-23633567-C-G'	0.582567591	1.192075241	0.028141086	7.79005408	1	330	23	6493	0.302114804	0.352977287
'1-115401191-G-A'	0.582570761	1.202021561	0.027986557	8.159291458	1	330	14	6502	0.302114804	0.21485574
'20-43836240-G-A'	0.582570761	1.202021561	0.027986557	8.159291458	1	330	14	6502	0.302114804	0.21485574
'1-91180300-TTCC-T'	0.582578142	1.21051813	0.027859175	8.496662896	1	330	11	6505	0.302114804	0.168815224
'19-12429782-G-A'	0.582632824	0.509116347	0.059469426	1.969152206	2	329	56	6460	0.604229607	0.859422959
'19-6828453-G-A'	0.582634603	0.518681697	0.060777083	1.994743638	2	329	52	6464	0.604229607	0.798035605
'10-106802862-G-A'	0.582683763	1.207063015	0.027894966	8.356091921	1	330	13	6503	0.302114804	0.199508901
'6-110726101-C-T'	0.582695429	1.190624529	0.028147603	7.755493165	1	330	27	6489	0.302114804	0.414364641
'1-184853890-T-C'	0.58272911	0.537154029	0.063219993	2.048185402	2	329	83	6433	0.604229607	1.2737876
'11-4406857-A-G'	0.582732125	0.52152658	0.061163662	2.001817334	2	329	58	6458	0.604229607	0.890116636
'2-54853229-C-T'	0.582820187	1.204341135	0.027920177	8.283694691	1	330	13	6503	0.302114804	0.199508901
'21-31692339-G-T'	0.582861721	0.52297039	0.061373616	2.005332615	2	329	57	6459	0.604229607	0.874769797
'15-66857141-G-A'	0.582888934	0.54120503	0.063759935	2.059960193	2	329	85	6431	0.604229607	1.304481277
'15-86124461-C-T'	0.582921549	1.194014923	0.028065299	7.905840947	1	330	18	6498	0.302114804	0.276243094
'X-154020084-C-T'	0.582932188	1.200985842	0.027955421	8.15958589	1	330	15	6501	0.302114804	0.230202578
'7-148768368-T-C'	0.582932188	1.200985842	0.027955421	8.15958589	1	330	15	6501	0.302114804	0.230202578
'22-46793621-T-C'	0.582969328	0.519081209	0.060863489	1.993649041	2	329	56	6460	0.604229607	0.859422959
'7-2265161-G-A'	0.582988934	0.520189448	0.061014908	1.996568637	2	329	54	6462	0.604229607	0.828729282
'1-94528142-A-C'	0.583004341	1.1912688	0.028098126	7.821868559	1	330	18	6498	0.302114804	0.276243094
'12-111758456-G-A'	0.583041927	0.526411704	0.061855625	2.013988473	2	329	67	6449	0.604229607	1.028238183
'12-4737900-G-A'	0.583042229	0.526281938	0.061835812	2.01354203	2	329	75	6441	0.604229607	1.151012891
'9-139747816-T-C'	0.58304826	1.205997313	0.027865214	8.372016896	1	330	12	6504	0.302114804	0.184162063
'X-48419354-C-T'	0.58304826	1.205997313	0.027865214	8.372016896	1	330	12	6504	0.302114804	0.184162063
'11-119998271-T-C'	0.58304826	1.205997313	0.027865214	8.372016896	1	330	12	6504	0.302114804	0.184162063
'9-38396372-G-A'	0.583092281	0.524346499	0.061590382	2.00788777	2	329	60	6456	0.604229607	0.920810313
'3-170811629-T-G'	0.583096829	0.526405083	0.061860061	2.013585304	2	329	66	6450	0.604229607	1.012891344
'11-88027252-G-A'	0.583164409	1.202618035	0.02789957	8.242358952	1	330	14	6502	0.302114804	0.21485574
'11-66625421-G-A'	0.583181435	1.205526453	0.027850606	8.331922707	1	330	14	6502	0.302114804	0.21485574
'3-39229196-G-T'	0.583238737	1.17030691	0.028418303	7.17197129	1	330	40	6476	0.302114804	0.613873542
'2-234580842-C-T'	0.583319132	1.207727172	0.027803846	8.46980987	1	330	11	6505	0.302114804	0.168815224
'1-70819802-C-T'	0.583319132	1.207727172	0.027803846	8.46980987	1	330	11	6505	0.302114804	0.168815224
'2-74328517-G-T'	0.583319132	1.207727172	0.027803846	8.46980987	1	330	11	6505	0.302114804	0.168815224
'19-2852412-A-G'	0.583319132	1.207727172	0.027803846	8.46980987	1	330	11	6505	0.302114804	0.168815224
'6-56485396-T-C'	0.583319132	1.207727172	0.027803846	8.46980987	1	330	11	6505	0.302114804	0.168815224
'6-82461524-C-A'	0.583319132	1.207727172	0.027803846	8.46980987	1	330	11	6505	0.302114804	0.168815224
'2-234229395-G-A'	0.583394777	0.519102885	0.060908073	1.990944013	2	329	62	6454	0.604229607	0.95150399
'4-89601300-T-C'	0.583413448	0.524661362	0.061660274	2.006491192	2	329	68	6448	0.604229607	1.043585021
'10-26518671-G-A'	0.583472301	0.518165697	0.060790786	1.987959317	2	329	55	6461	0.604229607	0.84407612
'3-114069761-G-C'	0.583485029	0.518406379	0.060818697	1.988367507	2	329	62	6454	0.604229607	0.95150399
'6-160664680-G-A'	0.583487549	0.53518551	0.063054277	2.036751914	2	329	87	6429	0.604229607	1.335174954
'19-17885061-C-T'	0.583512592	1.19368177	0.027993431	7.961796362	1	330	16	6500	0.302114804	0.245549417
'11-5730705-C-T'	0.583549769	0.527703057	0.062081972	2.014304255	2	329	73	6443	0.604229607	1.120319214
'14-58832019-G-A'	0.583558361	0.525139462	0.061742669	2.006968077	2	329	68	6448	0.604229607	1.043585021
'14-45711988-C-A'	0.583594105	0.519863314	0.061039296	1.991895071	2	329	62	6454	0.604229607	0.95150399
'10-91162104-G-A'	0.583621964	1.201049979	0.027861463	8.216308643	1	330	15	6501	0.302114804	0.230202578
'9-104170824-A-G'	0.583632694	1.209533572	0.027736162	8.578119517	1	330	10	6506	0.302114804	0.153468386
'15-42149488-C-T'	0.583632694	1.209533572	0.027736162	8.578119517	1	330	10	6506	0.302114804	0.153468386
'3-4725445-A-G'	0.583632694	1.209533572	0.027736162	8.578119517	1	330	10	6506	0.302114804	0.153468386
'11-62288806-G-A'	0.583632694	1.209533572	0.027736162	8.578119517	1	330	10	6506	0.302114804	0.153468386
'2-224824315-A-G'	0.583632694	1.209533572	0.027736162	8.578119517	1	330	10	6506	0.302114804	0.153468386
'2-202490843-G-C'	0.583632694	1.209533572	0.027736162	8.578119517	1	330	10	6506	0.302114804	0.153468386
'12-980497-A-G'	0.583643475	1.191667016	0.028004401	7.877582558	1	330	21	6495	0.302114804	0.32228361
'12-132528724-C-T'	0.58369553	0.515781912	0.06048915	1.980180775	2	329	54	6462	0.604229607	0.828729282
'4-121958524-G-C'	0.583708282	1.169981347	0.028359531	7.197131212	1	330	42	6474	0.302114804	0.644567219
'5-79033460-G-T'	0.58372897	1.196110251	0.027926264	8.066454164	1	330	15	6501	0.302114804	0.230202578
'11-59225187-G-A'	0.583757094	1.206100691	0.027768715	8.434888099	1	330	12	6504	0.302114804	0.184162063
'3-132244562-G-T'	0.583770042	1.199887572	0.027861115	8.197873339	1	330	15	6501	0.302114804	0.230202578
'12-51207926-C-T'	0.583827858	0.520824254	0.061191952	1.992993396	2	329	62	6454	0.604229607	0.95150399
'2-48845031-G-A'	0.58386632	1.192888343	0.027957642	7.956879875	1	330	17	6499	0.302114804	0.260896255
'7-97933588-C-T'	0.583879682	1.17380884	0.028270687	7.331164148	1	330	37	6479	0.302114804	0.567833026
'16-50745872-C-T'	0.583903619	1.192081848	0.027965783	7.93498018	1	330	17	6499	0.302114804	0.260896255
'21-16338443-G-A'	0.583943624	1.2028029	0.02779203	8.31144662	1	330	14	6502	0.302114804	0.21485574
'11-20409662-C-A'	0.583943624	1.2028029	0.02779203	8.31144662	1	330	14	6502	0.302114804	0.21485574
'2-75101521-C-T'	0.58394764	1.197696988	0.027872762	8.146830949	1	330	14	6502	0.302114804	0.21485574
'11-105623895-C-T'	0.583965322	0.505771451	0.059133282	1.952720586	2	329	61	6455	0.604229607	0.936157152
'12-116429247-T-C'	0.583972109	0.518433468	0.060884737	1.985637378	2	329	60	6456	0.604229607	0.920810313
'16-85711887-C-T'	0.584002276	1.189788784	0.027988292	7.859651162	1	330	18	6498	0.302114804	0.276243094
'1-241767722-C-G'	0.584053453	1.196597537	0.027874824	8.112052601	1	330	14	6502	0.302114804	0.21485574
'10-86273915-A-C'	0.584063243	1.191402808	0.027953045	7.908623485	1	330	20	6496	0.302114804	0.306936771
'8-30694326-C-T'	0.584089275	1.197168704	0.027863756	8.154209557	1	330	13	6503	0.302114804	0.199508901
'9-94973151-C-T'	0.584089275	1.197168704	0.027863756	8.154209557	1	330	13	6503	0.302114804	0.199508901
'17-38552665-C-T'	0.58410806	1.193777684	0.027913209	8.024564356	1	330	15	6501	0.302114804	0.230202578
'2-20840851-C-T'	0.584154883	1.191922489	0.027935149	7.953632925	1	330	17	6499	0.302114804	0.260896255
'1-158669770-CAG-C'	0.5841648	0.519479633	0.061040821	1.987090174	2	329	73	6443	0.604229607	1.120319214
'1-158669774-C-CT'	0.5841648	0.519479633	0.061040821	1.987090174	2	329	73	6443	0.604229607	1.120319214
'8-41574488-C-T'	0.584205995	1.198641872	0.027826396	8.227285593	1	330	12	6504	0.302114804	0.184162063
'8-70550806-C-T'	0.584205995	1.198641872	0.027826396	8.227285593	1	330	12	6504	0.302114804	0.184162063
'2-20130252-G-C'	0.584205995	1.198641872	0.027826396	8.227285593	1	330	12	6504	0.302114804	0.184162063
'17-26822806-C-T'	0.584205995	1.198641872	0.027826396	8.227285593	1	330	12	6504	0.302114804	0.184162063
'19-46357688-CTCT-C'	0.584208998	1.199352794	0.027812846	8.23563332	1	330	13	6503	0.302114804	0.199508901
'X-119580269-A-C'	0.58422914	1.195229826	0.027874929	8.092616309	1	330	14	6502	0.302114804	0.21485574
'4-13601933-C-T'	0.584314589	1.191948473	0.027914189	7.975333388	1	330	16	6500	0.302114804	0.245549417
'17-73753142-C-T'	0.584393034	1.196746598	0.027830114	8.168115741	1	330	13	6503	0.302114804	0.199508901
'16-31284718-G-A'	0.584393034	1.196746598	0.027830114	8.168115741	1	330	13	6503	0.302114804	0.199508901
'9-139276291-C-T'	0.584393034	1.196746598	0.027830114	8.168115741	1	330	13	6503	0.302114804	0.199508901
'12-123286115-A-G'	0.584397326	0.519406522	0.061057977	1.985498468	2	329	67	6449	0.604229607	1.028238183
'7-134127495-G-A'	0.584412083	1.180380413	0.028086958	7.578905043	1	330	25	6491	0.302114804	0.383670964
'9-138669210-C-T'	0.584445553	0.521459344	0.061341237	1.990749455	2	329	69	6447	0.604229607	1.05893186
'1-160011231-T-C'	0.584475295	0.512265941	0.060083731	1.966189325	2	329	55	6461	0.604229607	0.84407612
'6-11185860-C-T'	0.584482729	1.193444141	0.02786848	8.046142739	1	330	15	6501	0.302114804	0.230202578
'1-93073240-C-T'	0.584537167	1.165348835	0.028328489	7.125357498	1	330	41	6475	0.302114804	0.629220381
'6-31599251-G-A'	0.584546096	1.187371014	0.027953916	7.818502002	1	330	22	6494	0.302114804	0.337630448
'6-36343714-C-T'	0.58456166	0.519477193	0.061084134	1.984641239	2	329	66	6450	0.604229607	1.012891344
'17-15611520-C-T'	0.584599664	1.198330268	0.027778833	8.251750712	1	330	12	6504	0.302114804	0.184162063
'17-48913427-C-A'	0.584599664	1.198330268	0.027778833	8.251750712	1	330	12	6504	0.302114804	0.184162063
'2-216289851-C-T'	0.584599664	1.198330268	0.027778833	8.251750712	1	330	12	6504	0.302114804	0.184162063
'19-48059102-G-A'	0.584601003	1.190469792	0.027897644	7.937501328	1	330	17	6499	0.302114804	0.260896255
'16-618273-C-T'	0.584634696	1.190266253	0.027897516	7.940013247	1	330	17	6499	0.302114804	0.260896255
'17-6703384-C-G'	0.584693594	1.195005016	0.027816293	8.124455373	1	330	14	6502	0.302114804	0.21485574
'20-44856208-G-A'	0.584693594	1.195005016	0.027816293	8.124455373	1	330	14	6502	0.302114804	0.21485574
'11-119509489-C-T'	0.584693594	1.195005016	0.027816293	8.124455373	1	330	14	6502	0.302114804	0.21485574
'22-38211281-C-G'	0.584813704	1.182437811	0.027999956	7.68885028	1	330	20	6496	0.302114804	0.306936771
'19-3000655-C-T'	0.584827075	1.181127181	0.028021142	7.6542739	1	330	23	6493	0.302114804	0.352977287
'20-57766113-G-A'	0.584848988	1.187205787	0.027917137	7.847724362	1	330	19	6497	0.302114804	0.291589932
'12-112308111-A-C'	0.584849676	1.191806002	0.027844472	8.013931042	1	330	16	6500	0.302114804	0.245549417
'20-32162067-G-C'	0.58487408	1.16486852	0.028290608	7.134823028	1	330	40	6476	0.302114804	0.613873542
'19-18870393-C-T'	0.584940021	1.171789339	0.028160162	7.345878925	1	330	35	6481	0.302114804	0.537139349
'3-193361198-A-C'	0.584945308	1.185679199	0.027930462	7.817437339	1	330	17	6499	0.302114804	0.260896255
'15-41991300-A-T'	0.584945448	1.182814926	0.027975386	7.706692584	1	330	22	6494	0.302114804	0.337630448
'3-179593208-G-T'	0.584947093	1.196633473	0.027757705	8.210979488	1	330	13	6503	0.302114804	0.199508901
'8-38374010-G-T'	0.584947093	1.196633473	0.027757705	8.210979488	1	330	13	6503	0.302114804	0.199508901
'9-712784-C-G'	0.584947093	1.196633473	0.027757705	8.210979488	1	330	13	6503	0.302114804	0.199508901
'16-70289732-G-A'	0.584947093	1.196633473	0.027757705	8.210979488	1	330	13	6503	0.302114804	0.199508901
'1-204438326-A-C'	0.585024926	1.182516364	0.027970972	7.71422989	1	330	19	6497	0.302114804	0.291589932
'1-54060404-G-A'	0.585164071	1.182226913	0.02795367	7.691219965	1	330	25	6491	0.302114804	0.383670964
'16-21133339-G-A'	0.585171072	0.51806488	0.060953882	1.977059998	2	329	70	6446	0.604229607	1.074278699
'2-55870529-C-T'	0.585173824	1.186742052	0.027879412	7.846174027	1	330	22	6494	0.302114804	0.337630448
'1-38188820-C-T'	0.585220841	0.515736575	0.060639922	1.970658997	2	329	66	6450	0.604229607	1.012891344
'17-48068913-C-T'	0.585243122	1.198332067	0.027692803	8.306550306	1	330	12	6504	0.302114804	0.184162063
'16-68267912-G-A'	0.585243122	1.198332067	0.027692803	8.306550306	1	330	12	6504	0.302114804	0.184162063
'2-96798356-A-G'	0.585243122	1.198332067	0.027692803	8.306550306	1	330	12	6504	0.302114804	0.184162063
'X-114425577-C-T'	0.585243122	1.198332067	0.027692803	8.306550306	1	330	12	6504	0.302114804	0.184162063
'19-40521151-T-A'	0.585243122	1.198332067	0.027692803	8.306550306	1	330	12	6504	0.302114804	0.184162063
'6-33283065-G-A'	0.585269499	1.177620818	0.028017308	7.559049908	1	330	30	6486	0.302114804	0.460405157
'2-133538703-G-A'	0.585320494	0.504749051	0.059112744	1.942190646	2	329	64	6452	0.604229607	0.982197667
'2-102968231-G-T'	0.585354621	1.185019489	0.027884733	7.815829707	1	330	23	6493	0.302114804	0.352977287
'2-240036848-C-T'	0.585381843	0.515102952	0.060568825	1.968024672	2	329	66	6450	0.604229607	1.012891344
'16-75146266-G-T'	0.585557346	0.512530297	0.060228936	1.96032398	2	329	68	6448	0.604229607	1.043585021
'2-37032796-T-A'	0.585558542	1.193249092	0.027731418	8.160814443	1	330	13	6503	0.302114804	0.199508901
'6-43018765-TCTC-T'	0.585605982	1.183960424	0.02786881	7.807964836	1	330	18	6498	0.302114804	0.276243094
'5-140866832-G-C'	0.585620347	0.508703726	0.059702819	1.950403668	2	329	55	6461	0.604229607	0.84407612
'19-51628468-A-T'	0.585688304	0.517498217	0.060926681	1.972300784	2	329	76	6440	0.604229607	1.16635973
'16-8736330-C-T'	0.585693868	0.512054812	0.060180347	1.958395924	2	329	62	6454	0.604229607	0.95150399
'8-70541799-G-A'	0.585720053	0.51174223	0.060134505	1.957322743	2	329	69	6447	0.604229607	1.05893186
'16-89352449-G-A'	0.585731603	1.184034469	0.027850874	7.81966592	1	330	19	6497	0.302114804	0.291589932
'7-99217536-C-T'	0.585749874	1.196831053	0.027647257	8.284488015	1	330	13	6503	0.302114804	0.199508901
'12-41967079-A-G'	0.585775705	1.187281594	0.027793974	7.948162634	1	330	15	6501	0.302114804	0.230202578
'19-54301594-G-T'	0.585917397	0.513999791	0.060470454	1.961953142	2	329	68	6448	0.604229607	1.043585021
'2-166896101-G-A'	0.585955734	1.171729882	0.028021968	7.4151696	1	330	32	6484	0.302114804	0.491098834
'19-49658233-G-A'	0.586053528	0.508629177	0.059730912	1.947597234	2	329	59	6457	0.604229607	0.905463475
'19-52131249-G-A'	0.586123453	0.509554801	0.05987057	1.94949875	2	329	69	6447	0.604229607	1.05893186
'9-35236570-G-A'	0.586124709	1.181633161	0.027839152	7.785182675	1	330	18	6498	0.302114804	0.276243094
'16-2949149-A-G'	0.586142847	0.508468807	0.059722217	1.946741409	2	329	63	6453	0.604229607	0.966850829
'9-1056244-T-C'	0.586181882	1.189225166	0.027706454	8.029874467	1	330	17	6499	0.302114804	0.260896255
'11-68854029-C-T'	0.586204617	0.50961128	0.059890235	1.949254294	2	329	62	6454	0.604229607	0.95150399
'X-48931481-G-A'	0.586208546	0.505611496	0.05932533	1.939394884	2	329	57	6459	0.604229607	0.874769797
'11-129742860-C-G'	0.586228354	1.177590166	0.02788956	7.643317013	1	330	23	6493	0.302114804	0.352977287
'5-74981153-G-A'	0.586285311	1.162772333	0.028135343	7.180294802	1	330	38	6478	0.302114804	0.583179865
'10-6008296-G-A'	0.586335701	1.187677708	0.027715646	8.02936017	1	330	14	6502	0.302114804	0.21485574
'6-34827086-G-A'	0.586467726	1.180028545	0.027819028	7.757011973	1	330	19	6497	0.302114804	0.291589932
'22-42280967-T-C'	0.586565512	1.192882646	0.027602688	8.233056574	1	330	13	6503	0.302114804	0.199508901
'8-41467184-A-G'	0.58660315	0.512291944	0.060298418	1.953453433	2	329	73	6443	0.604229607	1.120319214
'4-77177353-G-A'	0.586611463	0.505211537	0.059304481	1.936062116	2	329	58	6458	0.604229607	0.890116636
'19-41497288-C-T'	0.586639916	0.512053016	0.060266838	1.952588703	2	329	76	6440	0.604229607	1.16635973
'12-18656259-C-T'	0.586667188	1.190218647	0.027632311	8.156707282	1	330	13	6503	0.302114804	0.199508901
'2-1418210-G-A'	0.58666916	0.505575214	0.05936249	1.936638804	2	329	57	6459	0.604229607	0.874769797
'16-78149000-C-T'	0.586671786	0.50856995	0.059787951	1.943917978	2	329	70	6446	0.604229607	1.074278699
'15-34648736-C-T'	0.586693346	1.343893613	0.412655499	3.413784239	5	326	55	6461	1.510574018	0.84407612
'4-55984959-C-G'	0.58674414	1.184000486	0.027717091	7.911878868	1	330	19	6497	0.302114804	0.291589932
'11-6129911-C-T'	0.586819098	1.159940074	0.028113936	7.142135131	1	330	43	6473	0.302114804	0.659914058
'5-133481466-T-C'	0.586836186	0.506302668	0.059487677	1.937532358	2	329	60	6456	0.604229607	0.920810313
'1-23842860-C-T'	0.586841535	1.177543921	0.027809191	7.700542813	1	330	22	6494	0.302114804	0.337630448
'16-4934276-G-A'	0.586929419	1.186491791	0.02765636	8.04600144	1	330	14	6502	0.302114804	0.21485574
'2-242742842-A-G'	0.58700005	0.505194885	0.059340204	1.933838037	2	329	58	6458	0.604229607	0.890116636
'2-1499966-C-G'	0.587042994	1.173656735	0.027843931	7.570309157	1	330	27	6489	0.302114804	0.414364641
'20-5935893-A-G'	0.587061135	1.180092425	0.02773987	7.818701136	1	330	18	6498	0.302114804	0.276243094
'6-160227053-A-C'	0.587068908	0.5104566	0.060089117	1.946185351	2	329	73	6443	0.604229607	1.120319214
'2-179582913-C-T'	0.587096397	1.182008144	0.027703213	7.884157857	1	330	16	6500	0.302114804	0.245549417
'9-139409120-C-T'	0.587174388	1.18935047	0.027580612	8.187576051	1	330	12	6504	0.302114804	0.184162063
'20-61525292-G-A'	0.587217748	1.186051194	0.027625195	8.056991223	1	330	14	6502	0.302114804	0.21485574
'2-136620315-T-C'	0.587241333	0.50810228	0.059777076	1.939477549	2	329	67	6449	0.604229607	1.028238183
'19-42132274-G-A'	0.587333864	1.178410895	0.027730537	7.782100447	1	330	19	6497	0.302114804	0.291589932
'3-36871124-T-C'	0.587356521	0.507077583	0.059644023	1.936350371	2	329	66	6450	0.604229607	1.012891344
'22-29659996-T-C'	0.587360647	1.19087389	0.027533138	8.270255362	1	330	11	6505	0.302114804	0.168815224
'1-54059805-C-T'	0.587360647	1.19087389	0.027533138	8.270255362	1	330	11	6505	0.302114804	0.168815224
'4-47809006-G-C'	0.587360647	1.19087389	0.027533138	8.270255362	1	330	11	6505	0.302114804	0.168815224
'19-33878846-C-T'	0.587360647	1.19087389	0.027533138	8.270255362	1	330	11	6505	0.302114804	0.168815224
'9-125622259-T-C'	0.587360647	1.19087389	0.027533138	8.270255362	1	330	11	6505	0.302114804	0.168815224
'6-152651911-C-T'	0.587360647	1.19087389	0.027533138	8.270255362	1	330	11	6505	0.302114804	0.168815224
'8-140744352-C-T'	0.587360647	1.19087389	0.027533138	8.270255362	1	330	11	6505	0.302114804	0.168815224
'19-51330165-C-G'	0.587408267	1.187552295	0.027576809	8.134058065	1	330	13	6503	0.302114804	0.199508901
'1-120458982-C-G'	0.58762439	1.185913337	0.02757211	8.077792236	1	330	15	6501	0.302114804	0.230202578
'1-45797228-C-T'	0.587626241	0.505227417	0.059409365	1.930422813	2	329	63	6453	0.604229607	0.966850829
'2-73827844-G-A'	0.587641188	1.189117382	0.027522102	8.219313364	1	330	12	6504	0.302114804	0.184162063
'1-114523113-C-T'	0.587641188	1.189117382	0.027522102	8.219313364	1	330	12	6504	0.302114804	0.184162063
'15-48725102-C-T'	0.587641188	1.189117382	0.027522102	8.219313364	1	330	12	6504	0.302114804	0.184162063
'5-179042562-T-C'	0.587641188	1.189117382	0.027522102	8.219313364	1	330	12	6504	0.302114804	0.184162063
'1-111991329-G-C'	0.587641188	1.189117382	0.027522102	8.219313364	1	330	12	6504	0.302114804	0.184162063
'1-153177184-A-G'	0.587641188	1.189117382	0.027522102	8.219313364	1	330	12	6504	0.302114804	0.184162063
'19-57641621-C-T'	0.587641188	1.189117382	0.027522102	8.219313364	1	330	12	6504	0.302114804	0.184162063
'14-24735685-G-A'	0.587641188	1.189117382	0.027522102	8.219313364	1	330	12	6504	0.302114804	0.184162063
'17-80280838-C-T'	0.587641188	1.189117382	0.027522102	8.219313364	1	330	12	6504	0.302114804	0.184162063
'16-30100038-G-A'	0.587688782	1.181274428	0.027636814	7.912830346	1	330	17	6499	0.302114804	0.260896255
'11-62293925-C-A'	0.587688782	1.181274428	0.027636814	7.912830346	1	330	17	6499	0.302114804	0.260896255
'4-48859320-C-T'	0.5877011	0.507455904	0.059727799	1.935213044	2	329	70	6446	0.604229607	1.074278699
'10-115668149-A-G'	0.587712992	1.171582854	0.027791297	7.573716462	1	330	25	6491	0.302114804	0.383670964
'6-46190889-C-A'	0.5877192	1.176860863	0.027703812	7.758006842	1	330	20	6496	0.302114804	0.306936771
'17-38324554-C-T'	0.587795877	0.503252869	0.059145299	1.924808366	2	329	65	6451	0.604229607	0.997544506
'3-141497506-G-C'	0.587810095	0.506690376	0.059631311	1.932795097	2	329	69	6447	0.604229607	1.05893186
'4-106604164-C-A'	0.58786907	0.503770238	0.059226108	1.925629937	2	329	62	6454	0.604229607	0.95150399
'8-22872255-C-T'	0.587879441	1.181954094	0.027603087	7.974482368	1	330	14	6502	0.302114804	0.21485574
'10-6152058-C-T'	0.587893346	0.504762272	0.059366743	1.927766265	2	329	66	6450	0.604229607	1.012891344
'1-70504264-T-C'	0.587916414	1.19074884	0.027461154	8.313585709	1	330	11	6505	0.302114804	0.168815224
'1-36074927-G-A'	0.587916414	1.19074884	0.027461154	8.313585709	1	330	11	6505	0.302114804	0.168815224
'15-75968749-G-A'	0.587916414	1.19074884	0.027461154	8.313585709	1	330	11	6505	0.302114804	0.168815224
'21-34951808-C-T'	0.587916414	1.19074884	0.027461154	8.313585709	1	330	11	6505	0.302114804	0.168815224
'11-94331007-C-A'	0.587916414	1.19074884	0.027461154	8.313585709	1	330	11	6505	0.302114804	0.168815224
'2-40366563-G-A'	0.587916414	1.19074884	0.027461154	8.313585709	1	330	11	6505	0.302114804	0.168815224
'11-10822178-T-G'	0.587916414	1.19074884	0.027461154	8.313585709	1	330	11	6505	0.302114804	0.168815224
'1-240286552-C-A'	0.587918509	1.187539504	0.027508065	8.168385061	1	330	14	6502	0.302114804	0.21485574
'15-43892862-G-C'	0.587932916	1.17394124	0.02772389	7.680398341	1	330	21	6495	0.302114804	0.32228361
'7-135262681-C-T'	0.587950438	1.158076746	0.027992668	7.169563911	1	330	38	6478	0.302114804	0.583179865
'X-129765500-A-G'	0.588034014	1.187505129	0.027493985	8.184047567	1	330	13	6503	0.302114804	0.199508901
'12-49165650-C-T'	0.588034014	1.187505129	0.027493985	8.184047567	1	330	13	6503	0.302114804	0.199508901
'5-145895394-G-A'	0.588094843	1.335894477	0.411235568	3.382479942	5	326	50	6466	1.510574018	0.767341928
'6-26156843-G-A'	0.588138411	0.506871021	0.059685851	1.931290948	2	329	75	6441	0.604229607	1.151012891
'22-24709420-C-T'	0.588190169	0.50157461	0.058935076	1.918595894	2	329	64	6452	0.604229607	0.982197667
'16-2018877-T-C'	0.588216672	1.175438029	0.027659832	7.746039389	1	330	21	6495	0.302114804	0.32228361
'16-71884209-C-A'	0.588252186	0.500317634	0.058759775	1.915329491	2	329	61	6455	0.604229607	0.936157152
'11-133791211-G-A'	0.588262354	1.186478109	0.027481471	8.179269171	1	330	13	6503	0.302114804	0.199508901
'3-169540072-C-A'	0.588280348	1.167342765	0.027785648	7.476355674	1	330	29	6487	0.302114804	0.445058318
'21-46276177-C-T'	0.588304372	1.175826679	0.027641573	7.764151247	1	330	22	6494	0.302114804	0.337630448
'1-154525252-C-T'	0.588354449	1.179718697	0.027575758	7.935163417	1	330	15	6501	0.302114804	0.230202578
'19-10663568-GCTC-G'	0.588435867	1.329785221	0.408744018	3.372316168	5	326	58	6458	1.510574018	0.890116636
'16-72137513-C-T'	0.58847831	1.165963599	0.027784655	7.462013316	1	330	28	6488	0.302114804	0.429711479
'4-154669846-G-A'	0.588577679	1.176812038	0.027591581	7.843415223	1	330	16	6500	0.302114804	0.245549417
'1-226033035-T-A'	0.588577679	1.176812038	0.027591581	7.843415223	1	330	16	6500	0.302114804	0.245549417
'12-48141598-T-C'	0.588598616	1.168087863	0.02773272	7.542499783	1	330	23	6493	0.302114804	0.352977287
'8-133844598-C-T'	0.588692064	1.159779292	0.027861837	7.277756527	1	330	37	6479	0.302114804	0.567833026
'6-137325788-G-A'	0.588719105	1.190924314	0.027351938	8.38910817	1	330	11	6505	0.302114804	0.168815224
'5-55237014-C-T'	0.588719105	1.190924314	0.027351938	8.38910817	1	330	11	6505	0.302114804	0.168815224
'X-79698615-A-G'	0.588719105	1.190924314	0.027351938	8.38910817	1	330	11	6505	0.302114804	0.168815224
'11-55905194-T-C'	0.588719105	1.190924314	0.027351938	8.38910817	1	330	11	6505	0.302114804	0.168815224
'2-29237314-C-G'	0.588784824	1.181715182	0.027484267	8.025394674	1	330	16	6500	0.302114804	0.245549417
'3-171404481-G-T'	0.588835699	1.178825496	0.027527676	7.95766509	1	330	14	6502	0.302114804	0.21485574
'12-19500060-C-T'	0.588846093	1.179103186	0.02751985	7.951875444	1	330	16	6500	0.302114804	0.245549417
'8-37796297-G-C'	0.588916904	1.175137104	0.027573187	7.808223626	1	330	18	6498	0.302114804	0.276243094
'12-101016071-G-A'	0.588929688	1.184035217	0.027428323	8.121903812	1	330	16	6500	0.302114804	0.245549417
'12-101016068-G-A'	0.588929688	1.184035217	0.027428323	8.121903812	1	330	16	6500	0.302114804	0.245549417
'8-38006160-G-A'	0.588950605	1.177123034	0.027538546	7.896104846	1	330	16	6500	0.302114804	0.245549417
'2-135976661-GTT-G'	0.588966722	1.164757835	0.027740255	7.467997337	1	330	24	6492	0.302114804	0.368324125
'13-25283957-G-A'	0.588994391	1.326305891	0.407846598	3.364083838	5	326	47	6469	1.510574018	0.721301412
'6-31938184-T-C'	0.589005095	1.180263911	0.027482891	8.030987402	1	330	13	6503	0.302114804	0.199508901
'X-70824234-T-C'	0.589005095	1.180263911	0.027482891	8.030987402	1	330	13	6503	0.302114804	0.199508901
'5-150946613-T-C'	0.589005095	1.180263911	0.027482891	8.030987402	1	330	13	6503	0.302114804	0.199508901
'X-48054735-C-A'	0.589005095	1.180263911	0.027482891	8.030987402	1	330	13	6503	0.302114804	0.199508901
'4-104044197-G-C'	0.589091737	1.333088145	0.411854857	3.35660178	5	326	55	6461	1.510574018	0.84407612
'1-20971158-A-T'	0.589092502	1.1771159	0.027520486	7.914104583	1	330	15	6501	0.302114804	0.230202578
'17-33348543-A-G'	0.589099207	1.174534767	0.027559233	7.806773058	1	330	18	6498	0.302114804	0.276243094
'13-97639048-G-A'	0.589173448	1.170380771	0.027617168	7.665861164	1	330	21	6495	0.302114804	0.32228361
'10-50530724-A-G'	0.589202247	1.323504893	0.406856747	3.356039138	5	326	57	6459	1.510574018	0.874769797
'8-2071508-T-G'	0.589287166	0.502844761	0.059221631	1.915470993	2	329	73	6443	0.604229607	1.120319214
'6-31934882-G-C'	0.58929463	1.166477684	0.027666518	7.545912616	1	330	24	6492	0.302114804	0.368324125
'19-41086245-G-A'	0.589308355	1.178593288	0.027468511	7.990154363	1	330	14	6502	0.302114804	0.21485574
'21-40800336-T-C'	0.589308355	1.178593288	0.027468511	7.990154363	1	330	14	6502	0.302114804	0.21485574
'11-12316211-C-T'	0.589308355	1.178593288	0.027468511	7.990154363	1	330	14	6502	0.302114804	0.21485574
'8-121243738-G-A'	0.589331344	1.331637132	0.411595739	3.350241388	5	326	57	6459	1.510574018	0.874769797
'20-47634040-A-T'	0.589461412	1.175538146	0.027496168	7.884103961	1	330	16	6500	0.302114804	0.245549417
'20-1532665-A-G'	0.589498189	1.162644469	0.02770295	7.428709425	1	330	33	6483	0.302114804	0.506445672
'7-114655779-C-T'	0.589533966	1.159323982	0.02775829	7.34355619	1	330	28	6488	0.302114804	0.429711479
'2-232326517-T-G'	0.589566345	1.180131512	0.027410301	8.074080904	1	330	13	6503	0.302114804	0.199508901
'3-42729754-G-A'	0.589566345	1.180131512	0.027410301	8.074080904	1	330	13	6503	0.302114804	0.199508901
'10-105233385-T-C'	0.589566345	1.180131512	0.027410301	8.074080904	1	330	13	6503	0.302114804	0.199508901
'1-39827199-G-A'	0.589566345	1.180131512	0.027410301	8.074080904	1	330	13	6503	0.302114804	0.199508901
'9-115652185-A-G'	0.589685912	1.166478579	0.027612729	7.569160664	1	330	26	6490	0.302114804	0.399017802
'2-71651075-G-A'	0.58971715	1.16760268	0.027591859	7.624356806	1	330	24	6492	0.302114804	0.368324125
'16-701217-G-T'	0.589838118	1.330835434	0.412291559	3.335626402	5	326	66	6450	1.510574018	1.012891344
'9-79938036-C-T'	0.590012658	1.330679493	0.412557284	3.331697344	5	326	67	6449	1.510574018	1.028238183
'3-46539699-C-T'	0.590043707	1.185530249	0.027262085	8.315216996	1	330	12	6504	0.302114804	0.184162063
'17-67111065-G-A'	0.590110465	1.330255595	0.412557379	3.328616981	5	326	69	6447	1.510574018	1.05893186
'14-77929028-T-C'	0.590155014	1.328528361	0.411706519	3.328217782	5	326	67	6449	1.510574018	1.028238183
'2-24483997-G-T'	0.59019054	1.167711789	0.027527527	7.67238735	1	330	21	6495	0.302114804	0.32228361
'16-1257092-C-T'	0.590218373	1.315320716	0.404319093	3.335941091	5	326	56	6460	1.510574018	0.859422959
'11-6411930-CCTGGTG-C'	0.590249978	1.175645178	0.02738884	7.949859664	1	330	16	6500	0.302114804	0.245549417
'19-4409141-C-T'	0.590289245	1.184353421	0.027250659	8.316745131	1	330	11	6505	0.302114804	0.168815224
'8-100493971-A-T'	0.59036508	1.173962632	0.027403268	7.918027504	1	330	16	6500	0.302114804	0.245549417
'8-100791192-C-T'	0.59036508	1.173962632	0.027403268	7.918027504	1	330	16	6500	0.302114804	0.245549417
'14-36943072-A-G'	0.590385735	1.171173685	0.027445704	7.82272026	1	330	15	6501	0.302114804	0.230202578
'8-144399993-G-A'	0.590385735	1.171173685	0.027445704	7.82272026	1	330	15	6501	0.302114804	0.230202578
'17-41347020-C-G'	0.590385735	1.171173685	0.027445704	7.82272026	1	330	15	6501	0.302114804	0.230202578
'6-24873164-G-T'	0.590385735	1.171173685	0.027445704	7.82272026	1	330	15	6501	0.302114804	0.230202578
'19-44057584-G-C'	0.590450607	1.322044682	0.408708091	3.324399637	5	326	60	6456	1.510574018	0.920810313
'9-138714802-GG-AA'	0.590512122	1.323866026	0.40986243	3.321811011	5	326	63	6453	1.510574018	0.966850829
'3-167254681-A-G'	0.590521765	1.163321028	0.027556255	7.548475223	1	330	24	6492	0.302114804	0.368324125
'9-100684764-C-T'	0.590551235	1.170992385	0.027425953	7.821767162	1	330	18	6498	0.302114804	0.276243094
'17-33497250-G-T'	0.590574551	1.320461041	0.408064286	3.322522339	5	326	62	6454	1.510574018	0.95150399
'6-42832939-C-T'	0.590585814	1.175426206	0.027350647	7.992334277	1	330	15	6501	0.302114804	0.230202578
'6-42832979-A-G'	0.590585814	1.175426206	0.027350647	7.992334277	1	330	15	6501	0.302114804	0.230202578
'12-49363980-G-A'	0.590595204	1.178093544	0.027304624	8.073293127	1	330	15	6501	0.302114804	0.230202578
'2-220078652-C-T'	0.590600763	1.31609352	0.405707611	3.322206354	5	326	66	6450	1.510574018	1.012891344
'7-128480184-G-A'	0.590604478	1.17336206	0.027381816	7.922285794	1	330	15	6501	0.302114804	0.230202578
'12-133196062-G-A'	0.590703277	1.172326087	0.027384583	7.889221024	1	330	15	6501	0.302114804	0.230202578
'4-114458513-G-T'	0.590703277	1.172326087	0.027384583	7.889221024	1	330	15	6501	0.302114804	0.230202578
'2-231149074-G-A'	0.590703277	1.172326087	0.027384583	7.889221024	1	330	15	6501	0.302114804	0.230202578
'6-106969031-G-A'	0.590715834	1.180070161	0.027261769	8.19463432	1	330	12	6504	0.302114804	0.184162063
'16-84215995-C-T'	0.590775886	1.172437058	0.027372548	7.892282248	1	330	17	6499	0.302114804	0.260896255
'2-201434409-A-G'	0.590786135	1.172994009	0.027360495	7.900527437	1	330	17	6499	0.302114804	0.260896255
'2-15468426-C-T'	0.590798883	1.168124247	0.027439501	7.738113531	1	330	20	6496	0.302114804	0.306936771
'19-49573365-AGG-A'	0.590853381	1.174198247	0.027337825	7.994646247	1	330	13	6503	0.302114804	0.199508901
'19-49573362-TG-T'	0.590853381	1.174198247	0.027337825	7.994646247	1	330	13	6503	0.302114804	0.199508901
'10-125506320-C-G'	0.590853381	1.174198247	0.027337825	7.994646247	1	330	13	6503	0.302114804	0.199508901
'13-78320829-C-T'	0.591016547	1.181678756	0.027197717	8.290924849	1	330	11	6505	0.302114804	0.168815224
'19-43965664-G-A'	0.591016547	1.181678756	0.027197717	8.290924849	1	330	11	6505	0.302114804	0.168815224
'2-179482089-C-T'	0.591105942	1.318819128	0.408256036	3.310157135	5	326	61	6455	1.510574018	0.936157152
'17-27284413-C-T'	0.591153315	1.178534574	0.027226942	8.164678589	1	330	13	6503	0.302114804	0.199508901
'22-43564814-G-A'	0.591190195	1.318419043	0.408200537	3.308477253	5	326	61	6455	1.510574018	0.936157152
'14-55817930-C-T'	0.591258039	1.16660132	0.027404314	7.73080769	1	330	18	6498	0.302114804	0.276243094
'19-9407055-T-C'	0.591359099	1.18335336	0.027127665	8.397357226	1	330	10	6506	0.302114804	0.153468386
'3-183963575-G-A'	0.591359099	1.18335336	0.027127665	8.397357226	1	330	10	6506	0.302114804	0.153468386
'10-44139876-G-A'	0.591359099	1.18335336	0.027127665	8.397357226	1	330	10	6506	0.302114804	0.153468386
'19-9524296-G-A'	0.591359099	1.18335336	0.027127665	8.397357226	1	330	10	6506	0.302114804	0.153468386
'18-28581601-G-A'	0.591444408	1.169762018	0.027329016	7.869719649	1	330	15	6501	0.302114804	0.230202578
'2-232458027-T-C'	0.591462298	1.318131567	0.408682987	3.299780697	5	326	68	6448	1.510574018	1.043585021
'2-163174589-G-A'	0.591486771	1.167793825	0.027355305	7.798390223	1	330	17	6499	0.302114804	0.260896255
'11-74554495-G-A'	0.591579682	1.171599375	0.027284551	7.97152697	1	330	13	6503	0.302114804	0.199508901
'5-115782493-T-G'	0.591617244	1.31091782	0.404925816	3.298647343	5	326	73	6443	1.510574018	1.120319214
'7-883107-C-T'	0.591632397	1.30512687	0.40138761	3.306759676	5	326	60	6456	1.510574018	0.920810313
'2-219892500-G-A'	0.591729134	1.172984319	0.027243394	8.043718414	1	330	12	6504	0.302114804	0.184162063
'11-58034840-C-T'	0.591729134	1.172984319	0.027243394	8.043718414	1	330	12	6504	0.302114804	0.184162063
'4-187518072-G-A'	0.591729134	1.172984319	0.027243394	8.043718414	1	330	12	6504	0.302114804	0.184162063
'7-21744130-G-A'	0.591729134	1.172984319	0.027243394	8.043718414	1	330	12	6504	0.302114804	0.184162063
'14-34269013-G-C'	0.591766502	1.16393321	0.027381733	7.684490226	1	330	20	6496	0.302114804	0.306936771
'8-17869261-A-G'	0.591770673	1.169843986	0.027287084	7.919029892	1	330	14	6502	0.302114804	0.21485574
'7-2752322-C-T'	0.59182323	1.164168972	0.027370696	7.700626535	1	330	21	6495	0.302114804	0.32228361
'7-138968412-T-G'	0.591866041	1.160094952	0.027432229	7.557702635	1	330	22	6494	0.302114804	0.337630448
'9-129854069-G-A'	0.59196637	1.171265093	0.027238812	7.99369427	1	330	13	6503	0.302114804	0.199508901
'3-37034021-G-A'	0.59196637	1.171265093	0.027238812	7.99369427	1	330	13	6503	0.302114804	0.199508901
'3-125877290-G-A'	0.59196637	1.171265093	0.027238812	7.99369427	1	330	13	6503	0.302114804	0.199508901
'19-54310851-T-C'	0.59196637	1.171265093	0.027238812	7.99369427	1	330	13	6503	0.302114804	0.199508901
'14-75269262-A-G'	0.591999672	1.165348343	0.027327428	7.755053618	1	330	19	6497	0.302114804	0.291589932
'17-45017921-G-C'	0.592037246	1.163888676	0.027347667	7.715371463	1	330	18	6498	0.302114804	0.276243094
'16-3650990-G-T'	0.592048389	1.146889754	0.027639782	7.156882554	1	330	35	6481	0.302114804	0.537139349
'16-335185-G-A'	0.592096077	1.309446884	0.404978673	3.290843427	5	326	59	6457	1.510574018	0.905463475
'1-75185057-C-T'	0.592164216	1.15914752	0.027409578	7.557502629	1	330	21	6495	0.302114804	0.32228361
'8-76471247-T-C'	0.592173456	1.14944505	0.027576737	7.243521966	1	330	33	6483	0.302114804	0.506445672
'5-81283434-T-C'	0.592203979	1.172743646	0.027184379	8.076186679	1	330	12	6504	0.302114804	0.184162063
'16-84514205-G-A'	0.592203979	1.172743646	0.027184379	8.076186679	1	330	12	6504	0.302114804	0.184162063
'17-35992296-G-A'	0.592203979	1.172743646	0.027184379	8.076186679	1	330	12	6504	0.302114804	0.184162063
'2-39570587-A-G'	0.592203979	1.172743646	0.027184379	8.076186679	1	330	12	6504	0.302114804	0.184162063
'16-55519616-C-T'	0.592203979	1.172743646	0.027184379	8.076186679	1	330	12	6504	0.302114804	0.184162063
'3-42728214-C-T'	0.592311292	1.142524264	0.027681211	7.032010826	1	330	39	6477	0.302114804	0.598526703
'9-19336407-T-C'	0.592314896	1.16967378	0.027217453	7.958066747	1	330	14	6502	0.302114804	0.21485574
'20-33519783-G-A'	0.592314896	1.16967378	0.027217453	7.958066747	1	330	14	6502	0.302114804	0.21485574
'9-5231605-C-G'	0.592314896	1.16967378	0.027217453	7.958066747	1	330	14	6502	0.302114804	0.21485574
'20-56139415-G-A'	0.592365171	1.167294288	0.027250123	7.879691285	1	330	15	6501	0.302114804	0.230202578
'11-76919484-G-A'	0.592398619	1.156677173	0.027421525	7.503283196	1	330	20	6496	0.302114804	0.306936771
'1-173020073-A-T'	0.592398619	1.156677173	0.027421525	7.503283196	1	330	20	6496	0.302114804	0.306936771
'9-139231489-G-A'	0.592406765	1.160002289	0.027363346	7.610343447	1	330	20	6496	0.302114804	0.306936771
'18-28588349-G-A'	0.592470118	1.16242825	0.027313705	7.696265501	1	330	19	6497	0.302114804	0.291589932
'5-156590155-G-A'	0.5925574	1.142582207	0.027646654	7.051426239	1	330	38	6478	0.302114804	0.583179865
'7-105672877-G-T'	0.592573219	1.308926922	0.405774003	3.277560074	5	326	71	6445	1.510574018	1.089625537
'11-116745909-T-C'	0.592598416	1.171189611	0.027156069	8.043515656	1	330	13	6503	0.302114804	0.199508901
'7-100468078-G-C'	0.592598416	1.171189611	0.027156069	8.043515656	1	330	13	6503	0.302114804	0.199508901
'1-247921238-G-A'	0.592761863	1.154167915	0.027415555	7.445990327	1	330	22	6494	0.302114804	0.337630448
'19-21909774-T-TAC'	0.59276253	1.162429144	0.027277774	7.742441313	1	330	16	6500	0.302114804	0.245549417
'12-51739625-C-T'	0.592795271	1.298241264	0.399764298	3.283441744	5	326	61	6455	1.510574018	0.936157152
'19-7607741-C-T'	0.592829416	1.306309479	0.404758337	3.273768793	5	326	64	6452	1.510574018	0.982197667
'22-19808167-A-G'	0.59283713	1.302581369	0.402459788	3.279339983	5	326	56	6460	1.510574018	0.859422959
'20-54824557-C-A'	0.592923621	1.172765758	0.027088683	8.137706095	1	330	12	6504	0.302114804	0.184162063
'11-2434770-T-C'	0.593037804	1.150274344	0.027445493	7.334995067	1	330	29	6487	0.302114804	0.445058318
'22-24530346-G-T'	0.593041577	1.149328645	0.027461542	7.30533965	1	330	26	6490	0.302114804	0.399017802
'7-92761115-C-T'	0.593085447	1.164728771	0.027197672	7.856786283	1	330	15	6501	0.302114804	0.230202578
'20-37547022-A-C'	0.593090235	1.30366525	0.403716144	3.270262558	5	326	61	6455	1.510574018	0.936157152
'17-10541680-G-A'	0.593131637	1.157944272	0.027302351	7.608849639	1	330	18	6498	0.302114804	0.276243094
'10-62021659-C-T'	0.593131637	1.157944272	0.027302351	7.608849639	1	330	18	6498	0.302114804	0.276243094
'12-124270348-T-C'	0.593187099	1.164103754	0.027193585	7.840320693	1	330	14	6502	0.302114804	0.21485574
'6-16290848-T-TAC'	0.593187099	1.164103754	0.027193585	7.840320693	1	330	14	6502	0.302114804	0.21485574
'8-30407042-G-A'	0.593187099	1.164103754	0.027193585	7.840320693	1	330	14	6502	0.302114804	0.21485574
'10-78709083-G-A'	0.59319283	1.143620354	0.027543488	7.140338018	1	330	37	6479	0.302114804	0.567833026
'11-1472605-G-A'	0.59319378	1.14635442	0.027495011	7.230349919	1	330	31	6485	0.302114804	0.475751995
'22-50656647-G-A'	0.593195731	1.155020893	0.027343383	7.513412457	1	330	20	6496	0.302114804	0.306936771
'19-4697592-G-A'	0.593280513	1.166121191	0.027149713	7.929534443	1	330	14	6502	0.302114804	0.21485574
'12-13716365-T-A'	0.593373788	1.163106521	0.027185354	7.817201472	1	330	16	6500	0.302114804	0.245549417
'14-75538261-G-A'	0.593419688	1.304390636	0.404948761	3.258914336	5	326	71	6445	1.510574018	1.089625537
'10-52573772-C-T'	0.593455288	1.2977331	0.401005317	3.263997839	5	326	72	6444	1.510574018	1.104972376
'1-197072929-G-A'	0.593493408	1.155747232	0.027292675	7.570580393	1	330	19	6497	0.302114804	0.291589932
'13-42295659-G-A'	0.593516113	1.299731001	0.402305778	3.262039502	5	326	67	6449	1.510574018	1.028238183
'1-173594022-C-T'	0.593539411	1.154546882	0.027306386	7.530747162	1	330	19	6497	0.302114804	0.291589932
'10-1046705-G-A'	0.593614739	1.164533829	0.02713041	7.892688712	1	330	15	6501	0.302114804	0.230202578
'7-158824645-C-T'	0.593614739	1.164533829	0.02713041	7.892688712	1	330	15	6501	0.302114804	0.230202578
'1-33944991-C-G'	0.593628439	1.297230081	0.40091737	3.264501605	5	326	55	6461	1.510574018	0.84407612
'5-75596600-G-A'	0.593743029	1.157378981	0.027229936	7.63379451	1	330	20	6496	0.302114804	0.306936771
'5-36197729-C-T'	0.593750942	1.14033249	0.027527813	7.08227054	1	330	40	6476	0.302114804	0.613873542
'5-35763802-A-T'	0.593892298	1.16265253	0.02712635	7.863592677	1	330	14	6502	0.302114804	0.21485574
'8-100833621-G-T'	0.593892298	1.16265253	0.02712635	7.863592677	1	330	14	6502	0.302114804	0.21485574
'9-105765508-G-A'	0.593897355	1.166017033	0.027069415	7.9758442	1	330	14	6502	0.302114804	0.21485574
'13-39585591-C-A'	0.594152327	1.292427632	0.399243034	3.252056891	5	326	71	6445	1.510574018	1.089625537
'1-182369105-C-T'	0.594158456	1.292143298	0.398895699	3.257264402	5	326	53	6463	1.510574018	0.813382443
'12-121154784-C-T'	0.594165359	1.300245587	0.404090727	3.243525267	5	326	79	6437	1.510574018	1.212400246
'5-145882943-A-G'	0.594218288	1.152963182	0.027240253	7.512130151	1	330	26	6490	0.302114804	0.399017802
'8-145615940-G-A'	0.594251514	1.15660628	0.027177127	7.663896584	1	330	18	6498	0.302114804	0.276243094
'7-36327335-G-A'	0.594253605	1.295492582	0.401302121	3.24813706	5	326	62	6454	1.510574018	0.95150399
'6-27806028-T-C'	0.594262894	1.152074782	0.02725296	7.511459698	1	330	19	6497	0.302114804	0.291589932
'7-55910722-G-A'	0.594282238	1.160213309	0.027110841	7.776758166	1	330	18	6498	0.302114804	0.276243094
'6-84270601-A-G'	0.594283247	1.295614876	0.401448869	3.247080706	5	326	63	6453	1.510574018	0.966850829
'7-31692409-C-G'	0.59434201	1.300148339	0.404461581	3.237889488	5	326	80	6436	1.510574018	1.227747084
'19-41600317-C-T'	0.594345325	1.161989384	0.027076621	7.871979246	1	330	15	6501	0.302114804	0.230202578
'14-62204819-G-T'	0.59437595	1.151445047	0.02724995	7.507676938	1	330	19	6497	0.302114804	0.291589932
'17-9680514-C-T'	0.594393738	1.295248064	0.401491569	3.243919558	5	326	71	6445	1.510574018	1.089625537
'20-57599401-C-T'	0.594427716	1.142852774	0.027391196	7.21312273	1	330	33	6483	0.302114804	0.506445672
'11-46785058-A-G'	0.594428845	1.296882036	0.40262805	3.239885055	5	326	75	6441	1.510574018	1.151012891
'19-10464843-G-A'	0.59449976	1.289852383	0.398253264	3.249932602	5	326	59	6457	1.510574018	0.905463475
'19-49337559-C-A'	0.594502653	1.162696137	0.027047164	7.934709795	1	330	13	6503	0.302114804	0.199508901
'1-16273507-G-A'	0.594502653	1.162696137	0.027047164	7.934709795	1	330	13	6503	0.302114804	0.199508901
'6-108029118-G-A'	0.594504481	1.166465196	0.026985178	8.07168582	1	330	12	6504	0.302114804	0.184162063
'12-72366306-C-T'	0.594505972	1.156741196	0.027142065	7.694177853	1	330	18	6498	0.302114804	0.276243094
'19-14515368-C-T'	0.594574367	1.285881354	0.395875597	3.253014466	5	326	60	6456	1.510574018	0.920810313
'9-137582841-C-T'	0.594656158	1.145158372	0.027320182	7.308869619	1	330	27	6489	0.302114804	0.414364641
'17-73627242-C-T'	0.59467839	1.16406463	0.02700252	8.008349786	1	330	12	6504	0.302114804	0.184162063
'22-26776246-T-C'	0.59467839	1.16406463	0.02700252	8.008349786	1	330	12	6504	0.302114804	0.184162063
'4-84502831-G-A'	0.59467839	1.16406463	0.02700252	8.008349786	1	330	12	6504	0.302114804	0.184162063
'9-111853404-C-T'	0.59467839	1.16406463	0.02700252	8.008349786	1	330	12	6504	0.302114804	0.184162063
'19-54376826-A-T'	0.594755191	1.14337669	0.027337165	7.251045307	1	330	30	6486	0.302114804	0.460405157
'19-821542-C-T'	0.594840806	1.151179529	0.027190705	7.523636902	1	330	21	6495	0.302114804	0.32228361
'5-41203323-G-A'	0.594850517	1.138839084	0.027406757	7.12095045	1	330	36	6480	0.302114804	0.552486188
'9-16436245-G-A'	0.594863387	1.288312399	0.398072095	3.242831322	5	326	56	6460	1.510574018	0.859422959
'1-39384638-C-T'	0.594895805	1.165487367	0.026951793	8.089821028	1	330	11	6505	0.302114804	0.168815224
'5-140188741-C-A'	0.594895805	1.165487367	0.026951793	8.089821028	1	330	11	6505	0.302114804	0.168815224
'8-11640796-C-T'	0.594895805	1.165487367	0.026951793	8.089821028	1	330	11	6505	0.302114804	0.168815224
'1-1686087-C-G'	0.594895805	1.165487367	0.026951793	8.089821028	1	330	11	6505	0.302114804	0.168815224
'17-56277584-A-AG'	0.594895805	1.165487367	0.026951793	8.089821028	1	330	11	6505	0.302114804	0.168815224
'4-1164317-C-T'	0.594895805	1.165487367	0.026951793	8.089821028	1	330	11	6505	0.302114804	0.168815224
'11-70218321-A-G'	0.594895805	1.165487367	0.026951793	8.089821028	1	330	11	6505	0.302114804	0.168815224
'20-62173672-T-C'	0.594895805	1.165487367	0.026951793	8.089821028	1	330	11	6505	0.302114804	0.168815224
'15-62300870-T-C'	0.594895805	1.165487367	0.026951793	8.089821028	1	330	11	6505	0.302114804	0.168815224
'X-136113099-C-T'	0.594895805	1.165487367	0.026951793	8.089821028	1	330	11	6505	0.302114804	0.168815224
'15-42974713-C-T'	0.594911394	1.133637579	0.027493818	6.965152161	1	330	40	6476	0.302114804	0.613873542
'10-50724775-G-A'	0.594940778	1.156194783	0.027095151	7.724306864	1	330	16	6500	0.302114804	0.245549417
'20-34220548-C-T'	0.594952893	1.29015397	0.399503907	3.236535292	5	326	61	6455	1.510574018	0.936157152
'2-96809677-C-T'	0.594961167	1.162426193	0.026990881	7.96356547	1	330	13	6503	0.302114804	0.199508901
'2-233757708-C-T'	0.594961167	1.162426193	0.026990881	7.96356547	1	330	13	6503	0.302114804	0.199508901
'2-11758540-G-A'	0.594961167	1.162426193	0.026990881	7.96356547	1	330	13	6503	0.302114804	0.199508901
'16-84516214-G-A'	0.594987835	1.294423608	0.402373786	3.227399595	5	326	79	6437	1.510574018	1.212400246
'5-131728298-G-A'	0.594996787	1.16207047	0.026987887	7.919671491	1	330	16	6500	0.302114804	0.245549417
'11-6221169-A-C'	0.595018718	1.289575901	0.399331037	3.234310113	5	326	65	6451	1.510574018	0.997544506
'21-45859017-C-T'	0.595095994	1.151198488	0.027157273	7.550374958	1	330	21	6495	0.302114804	0.32228361
'17-19607450-C-A'	0.5952243	1.163883337	0.026933264	8.047691572	1	330	12	6504	0.302114804	0.184162063
'13-39544348-G-A'	0.5952243	1.163883337	0.026933264	8.047691572	1	330	12	6504	0.302114804	0.184162063
'13-60348895-G-A'	0.5952243	1.163883337	0.026933264	8.047691572	1	330	12	6504	0.302114804	0.184162063
'19-57722935-A-G'	0.5952243	1.163883337	0.026933264	8.047691572	1	330	12	6504	0.302114804	0.184162063
'2-152566221-G-A'	0.5952243	1.163883337	0.026933264	8.047691572	1	330	12	6504	0.302114804	0.184162063
'12-58140476-TCAA-T'	0.5952243	1.163883337	0.026933264	8.047691572	1	330	12	6504	0.302114804	0.184162063
'15-59064422-C-A'	0.5952243	1.163883337	0.026933264	8.047691572	1	330	12	6504	0.302114804	0.184162063
'X-103349344-G-C'	0.595267219	1.151464771	0.027129776	7.571170706	1	330	21	6495	0.302114804	0.32228361
'11-18434282-G-A'	0.595294339	1.166540694	0.026879684	8.140863702	1	330	12	6504	0.302114804	0.184162063
'17-27844593-A-G'	0.595316861	1.282980877	0.39572027	3.236227763	5	326	65	6451	1.510574018	0.997544506
'15-81644146-G-A'	0.595354239	1.160906685	0.026962808	7.932935768	1	330	14	6502	0.302114804	0.21485574
'16-66514696-C-T'	0.595370183	1.28420793	0.396532875	3.236060872	5	326	56	6460	1.510574018	0.859422959
'8-33318891-T-C'	0.595379623	1.288748895	0.399614194	3.225927389	5	326	72	6444	1.510574018	1.104972376
'12-113727960-C-T'	0.595389648	1.133879676	0.027425023	7.010283573	1	330	39	6477	0.302114804	0.598526703
'2-159499113-A-G'	0.595487491	1.289124685	0.400100346	3.222503007	5	326	69	6447	1.510574018	1.05893186
'10-15686092-C-T'	0.595528903	1.165397335	0.02686971	8.14051239	1	330	11	6505	0.302114804	0.168815224
'1-193091363-C-T'	0.595528903	1.165397335	0.02686971	8.14051239	1	330	11	6505	0.302114804	0.168815224
'5-140215833-T-C'	0.595528903	1.165397335	0.02686971	8.14051239	1	330	11	6505	0.302114804	0.168815224
'10-73475753-G-A'	0.595528903	1.165397335	0.02686971	8.14051239	1	330	11	6505	0.302114804	0.168815224
'2-227731962-T-C'	0.595528903	1.165397335	0.02686971	8.14051239	1	330	11	6505	0.302114804	0.168815224
'3-147131234-A-G'	0.595528903	1.165397335	0.02686971	8.14051239	1	330	11	6505	0.302114804	0.168815224
'10-15174924-C-T'	0.595558784	1.139504477	0.027297524	7.185325439	1	330	33	6483	0.302114804	0.506445672
'19-632886-C-A'	0.595575756	1.156621252	0.027006219	7.811126864	1	330	14	6502	0.302114804	0.21485574
'4-83827665-C-G'	0.595591914	1.284612647	0.397373563	3.227638851	5	326	60	6456	1.510574018	0.920810313
'15-55663993-T-C'	0.595625325	1.278806324	0.393588064	3.236389738	5	326	60	6456	1.510574018	0.920810313
'16-2153619-G-A'	0.595647779	1.284165368	0.397175992	3.227664152	5	326	60	6456	1.510574018	0.920810313
'11-92715447-T-C'	0.595661767	1.153692503	0.027042542	7.7034682	1	330	16	6500	0.302114804	0.245549417
'2-62449865-C-T'	0.595701351	1.285811019	0.398473186	3.221013042	5	326	74	6442	1.510574018	1.135666053
'5-79025290-G-A'	0.595716449	1.279752271	0.394285523	3.236389817	5	326	49	6467	1.510574018	0.751995089
'6-46660743-G-A'	0.59572471	1.138545121	0.027293762	7.174866858	1	330	33	6483	0.302114804	0.506445672
'15-91419548-C-T'	0.595787587	1.138884183	0.027281996	7.207339158	1	330	31	6485	0.302114804	0.475751995
'20-44519224-C-CT'	0.595802487	1.284368414	0.397703029	3.222143148	5	326	61	6455	1.510574018	0.936157152
'18-60527799-C-T'	0.595857132	1.159502002	0.026918437	7.915888574	1	330	15	6501	0.302114804	0.230202578
'9-6328996-G-A'	0.595859728	1.28901292	0.400942181	3.210823046	5	326	81	6435	1.510574018	1.243093923
'9-136227213-A-G'	0.596012756	1.163948657	0.026828173	8.116270792	1	330	12	6504	0.302114804	0.184162063
'16-82101899-G-A'	0.596015547	1.148117883	0.027088755	7.527224561	1	330	20	6496	0.302114804	0.306936771
'22-38109227-C-G'	0.596040485	1.157140595	0.026935648	7.868622445	1	330	13	6503	0.302114804	0.199508901
'20-1600537-C-T'	0.596040485	1.157140595	0.026935648	7.868622445	1	330	13	6503	0.302114804	0.199508901
'16-89924861-C-T'	0.596040485	1.157140595	0.026935648	7.868622445	1	330	13	6503	0.302114804	0.199508901
'15-40628857-C-T'	0.596040485	1.157140595	0.026935648	7.868622445	1	330	13	6503	0.302114804	0.199508901
'12-12247756-G-A'	0.596098893	1.155783169	0.026952619	7.838517468	1	330	13	6503	0.302114804	0.199508901
'6-33283955-C-T'	0.596134224	1.142543193	0.027170044	7.351711622	1	330	23	6493	0.302114804	0.352977287
'7-2415056-C-T'	0.596293674	1.154105529	0.026954231	7.789214603	1	330	14	6502	0.302114804	0.21485574
'1-161207840-TTA-CTG'	0.596293674	1.154105529	0.026954231	7.789214603	1	330	14	6502	0.302114804	0.21485574
'15-101593219-G-A'	0.596293674	1.154105529	0.026954231	7.789214603	1	330	14	6502	0.302114804	0.21485574
'9-130588920-G-A'	0.5963435	1.151109134	0.026995405	7.666006618	1	330	20	6496	0.302114804	0.306936771
'2-107429612-A-G'	0.596385332	1.146368385	0.02706998	7.500668125	1	330	21	6495	0.302114804	0.32228361
'1-231125863-G-A'	0.596474708	1.280242577	0.396535854	3.210386834	5	326	63	6453	1.510574018	0.966850829
'16-69377350-T-C'	0.596494388	1.155450387	0.026906093	7.861704951	1	330	13	6503	0.302114804	0.199508901
'7-136700726-C-G'	0.596494388	1.155450387	0.026906093	7.861704951	1	330	13	6503	0.302114804	0.199508901
'10-98087271-A-C'	0.596494388	1.155450387	0.026906093	7.861704951	1	330	13	6503	0.302114804	0.199508901
'14-64608748-A-G'	0.596494388	1.155450387	0.026906093	7.861704951	1	330	13	6503	0.302114804	0.199508901
'1-53668099-C-T'	0.596554671	1.148416398	0.027013706	7.593777858	1	330	18	6498	0.302114804	0.276243094
'6-43251608-C-T'	0.596598739	1.152540895	0.026939377	7.75322084	1	330	15	6501	0.302114804	0.230202578
'22-35782863-C-T'	0.596598739	1.152540895	0.026939377	7.75322084	1	330	15	6501	0.302114804	0.230202578
'1-52498841-T-C'	0.596598739	1.152540895	0.026939377	7.75322084	1	330	15	6501	0.302114804	0.230202578
'2-44104728-C-T'	0.596598739	1.152540895	0.026939377	7.75322084	1	330	15	6501	0.302114804	0.230202578
'11-70013405-C-T'	0.596598739	1.152540895	0.026939377	7.75322084	1	330	15	6501	0.302114804	0.230202578
'10-115527234-G-A'	0.596763482	1.149726289	0.026963935	7.658593981	1	330	17	6499	0.302114804	0.260896255
'13-98116471-G-T'	0.596844971	1.153917716	0.026884387	7.828475975	1	330	14	6502	0.302114804	0.21485574
'20-3025330-G-A'	0.596855056	1.144923448	0.027031394	7.481139352	1	330	23	6493	0.302114804	0.352977287
'7-31003693-C-T'	0.596906969	1.144677061	0.027030935	7.491305532	1	330	20	6496	0.302114804	0.306936771
'7-151573595-A-T'	0.596921502	1.145116694	0.027021526	7.511076613	1	330	18	6498	0.302114804	0.276243094
'16-49670954-C-T'	0.596934324	1.148036471	0.026970343	7.61828454	1	330	16	6500	0.302114804	0.245549417
'6-167550824-C-T'	0.59695605	1.275188359	0.394180722	3.208064302	5	326	55	6461	1.510574018	0.84407612
'1-82456107-G-C'	0.597014215	1.275919482	0.394872764	3.203550965	5	326	60	6456	1.510574018	0.920810313
'19-51841364-G-A'	0.597132514	1.155346462	0.026823463	7.911338742	1	330	13	6503	0.302114804	0.199508901
'10-44111885-T-G'	0.597132514	1.155346462	0.026823463	7.911338742	1	330	13	6503	0.302114804	0.199508901
'11-62285571-C-T'	0.597227624	1.273330866	0.39359797	3.202727441	5	326	59	6457	1.510574018	0.905463475
'5-140047844-G-A'	0.597259146	1.156253236	0.026792628	7.960859014	1	330	13	6503	0.302114804	0.199508901
'20-49354598-A-G'	0.597366858	1.274956533	0.395215626	3.190891881	5	326	85	6431	1.510574018	1.304481277
'3-12854873-A-T'	0.597483526	1.273773122	0.394486682	3.195231418	5	326	60	6456	1.510574018	0.920810313
'16-1837991-C-T'	0.597483526	1.273773122	0.394486682	3.195231418	5	326	60	6456	1.510574018	0.920810313
'1-227171484-C-T'	0.597508502	1.123893522	0.02732551	6.867467278	1	330	42	6474	0.302114804	0.644567219
'11-35232869-C-T'	0.597532711	1.140249796	0.027024534	7.390104595	1	330	24	6492	0.302114804	0.368324125
'2-42990225-C-G'	0.597616126	1.274664931	0.395466212	3.188079894	5	326	66	6450	1.510574018	1.012891344
'19-39221822-G-A'	0.597641365	1.144267917	0.026938272	7.522046629	1	330	26	6490	0.302114804	0.399017802
'1-206224999-T-C'	0.59764983	1.145573016	0.026918496	7.597837703	1	330	16	6500	0.302114804	0.245549417
'11-6424610-T-C'	0.597668049	1.266770852	0.389994242	3.205495177	5	326	58	6458	1.510574018	0.890116636
'12-27556389-A-G'	0.597713463	1.139899093	0.027007637	7.401840524	1	330	20	6496	0.302114804	0.306936771
'20-44806808-G-C'	0.597713463	1.139899093	0.027007637	7.401840524	1	330	20	6496	0.302114804	0.306936771
'3-46783919-T-C'	0.597784714	1.140920901	0.026979033	7.431552914	1	330	23	6493	0.302114804	0.352977287
'11-61277315-G-A'	0.597788023	1.147650873	0.026865332	7.68325054	1	330	17	6499	0.302114804	0.260896255
'2-163360971-C-T'	0.597809773	1.271970921	0.39406685	3.18813527	5	326	63	6453	1.510574018	0.966850829
'11-129780499-C-A'	0.597818396	1.146162566	0.026888396	7.647595812	1	330	15	6501	0.302114804	0.230202578
'14-94754805-G-A'	0.597818396	1.146162566	0.026888396	7.647595812	1	330	15	6501	0.302114804	0.230202578
'1-19499501-G-A'	0.597840396	1.140812515	0.026973649	7.433313037	1	330	22	6494	0.302114804	0.337630448
'19-14048757-G-A'	0.597871854	1.147569207	0.026855992	7.690365827	1	330	16	6500	0.302114804	0.245549417
'1-155279722-C-T'	0.59788431	1.151953993	0.026778631	7.833207852	1	330	16	6500	0.302114804	0.245549417
'11-63885572-C-T'	0.597897261	1.271536702	0.393959026	3.186942238	5	326	62	6454	1.510574018	0.95150399
'14-91739029-C-T'	0.597976072	1.146612145	0.026857636	7.661290782	1	330	16	6500	0.302114804	0.245549417
'7-100211254-G-C'	0.598022983	1.144785542	0.026882295	7.596338547	1	330	18	6498	0.302114804	0.276243094
'2-197297941-C-T'	0.598087338	1.272077001	0.394833869	3.179125065	5	326	69	6447	1.510574018	1.05893186
'19-758613-G-A'	0.598114287	1.271452475	0.394451837	3.179999487	5	326	73	6443	1.510574018	1.120319214
'16-685313-G-A'	0.598185176	1.143053628	0.026891554	7.556564571	1	330	18	6498	0.302114804	0.276243094
'5-178139078-T-A'	0.598219979	1.145834607	0.026841204	7.671952442	1	330	15	6501	0.302114804	0.230202578
'3-196613409-C-T'	0.598219979	1.145834607	0.026841204	7.671952442	1	330	15	6501	0.302114804	0.230202578
'19-48801334-G-A'	0.598256246	1.149565829	0.026774909	7.821062383	1	330	13	6503	0.302114804	0.199508901
'12-56992501-G-A'	0.598265758	1.265173012	0.390418834	3.188767922	5	326	67	6449	1.510574018	1.028238183
'1-12520436-C-T'	0.598276609	1.155169496	0.026678792	8.026494	1	330	12	6504	0.302114804	0.184162063
'9-35563190-T-C'	0.598338136	1.148088929	0.026784612	7.740481197	1	330	17	6499	0.302114804	0.260896255
'12-107208919-C-T'	0.598401598	1.268756309	0.393241744	3.177943965	5	326	65	6451	1.510574018	0.997544506
'13-113729350-C-T'	0.598425292	1.152280311	0.026704907	7.91466602	1	330	14	6502	0.302114804	0.21485574
'14-24026476-T-C'	0.598431493	1.140448687	0.02690135	7.467365457	1	330	24	6492	0.302114804	0.368324125
'1-53986422-G-A'	0.598543151	1.131194346	0.027051084	7.172685243	1	330	31	6485	0.302114804	0.475751995
'2-128392242-C-T'	0.598557421	1.141062265	0.026873353	7.495360347	1	330	24	6492	0.302114804	0.368324125
'9-126783426-C-A'	0.598586218	1.268344244	0.393404139	3.173286636	5	326	66	6450	1.510574018	1.012891344
'20-31619515-G-A'	0.598627646	1.264979594	0.39099706	3.182778911	5	326	56	6460	1.510574018	0.859422959
'1-228602459-G-A'	0.598634006	1.149484808	0.026722433	7.817619139	1	330	16	6500	0.302114804	0.245549417
'17-42452054-C-T'	0.598688829	1.266197693	0.392063626	3.176966325	5	326	59	6457	1.510574018	0.905463475
'15-31294996-C-T'	0.598716063	1.268692081	0.393990006	3.167996828	5	326	71	6445	1.510574018	1.089625537
'11-124967615-C-T'	0.598723499	1.14929202	0.026717893	7.850850213	1	330	13	6503	0.302114804	0.199508901
'15-55652672-C-T'	0.598744839	1.147564561	0.026744714	7.79473219	1	330	13	6503	0.302114804	0.199508901
'19-56735119-C-A'	0.598744839	1.147564561	0.026744714	7.79473219	1	330	13	6503	0.302114804	0.199508901
'12-102433661-G-A'	0.598813874	1.142056381	0.026826179	7.577784421	1	330	19	6497	0.302114804	0.291589932
'19-40554705-T-C'	0.598823851	1.119400917	0.027233413	6.831611802	1	330	43	6473	0.302114804	0.659914058
'19-757639-C-T'	0.598829746	1.145824877	0.026762409	7.734414518	1	330	14	6502	0.302114804	0.21485574
'1-11008532-C-T'	0.598829746	1.145824877	0.026762409	7.734414518	1	330	14	6502	0.302114804	0.21485574
'3-151166723-T-C'	0.598838907	1.148784508	0.026713014	7.857031158	1	330	12	6504	0.302114804	0.184162063
'12-72278760-A-G'	0.598969405	1.147073598	0.026723804	7.798884727	1	330	13	6503	0.302114804	0.199508901
'14-57103302-G-A'	0.598969405	1.147073598	0.026723804	7.798884727	1	330	13	6503	0.302114804	0.199508901
'17-42433931-C-G'	0.598969405	1.147073598	0.026723804	7.798884727	1	330	13	6503	0.302114804	0.199508901
'15-45707861-C-T'	0.598969405	1.147073598	0.026723804	7.798884727	1	330	13	6503	0.302114804	0.199508901
'19-18546125-C-T'	0.598976249	1.158203165	0.026540232	8.225998703	1	330	10	6506	0.302114804	0.153468386
'21-40587284-G-A'	0.598976249	1.158203165	0.026540232	8.225998703	1	330	10	6506	0.302114804	0.153468386
'2-153463871-C-T'	0.598976249	1.158203165	0.026540232	8.225998703	1	330	10	6506	0.302114804	0.153468386
'11-6630542-C-T'	0.599008752	1.149798819	0.026669679	7.874255977	1	330	15	6501	0.302114804	0.230202578
'3-126137567-C-T'	0.599130912	1.121605998	0.027150065	6.921027537	1	330	39	6477	0.302114804	0.598526703
'6-111695554-T-C'	0.599139702	1.141406078	0.026795283	7.590288335	1	330	17	6499	0.302114804	0.260896255
'1-33478860-C-T'	0.599150343	1.14836899	0.026679204	7.870208586	1	330	12	6504	0.302114804	0.184162063
'3-170715835-G-C'	0.599150343	1.14836899	0.026679204	7.870208586	1	330	12	6504	0.302114804	0.184162063
'8-36664952-C-T'	0.599150343	1.14836899	0.026679204	7.870208586	1	330	12	6504	0.302114804	0.184162063
'1-237778014-C-T'	0.599150343	1.14836899	0.026679204	7.870208586	1	330	12	6504	0.302114804	0.184162063
'13-49027140-A-G'	0.599150343	1.14836899	0.026679204	7.870208586	1	330	12	6504	0.302114804	0.184162063
'1-227213831-C-T'	0.599150343	1.14836899	0.026679204	7.870208586	1	330	12	6504	0.302114804	0.184162063
'8-87656008-AG-A'	0.599150343	1.14836899	0.026679204	7.870208586	1	330	12	6504	0.302114804	0.184162063
'19-8563447-T-C'	0.599150343	1.14836899	0.026679204	7.870208586	1	330	12	6504	0.302114804	0.184162063
'9-117185765-C-T'	0.599150343	1.14836899	0.026679204	7.870208586	1	330	12	6504	0.302114804	0.184162063
'11-10603489-G-A'	0.599150343	1.14836899	0.026679204	7.870208586	1	330	12	6504	0.302114804	0.184162063
'14-74970695-C-T'	0.599150343	1.14836899	0.026679204	7.870208586	1	330	12	6504	0.302114804	0.184162063
'17-17699619-C-T'	0.59920957	1.145471666	0.026718393	7.754576509	1	330	14	6502	0.302114804	0.21485574
'21-32589903-G-C'	0.59920957	1.145471666	0.026718393	7.754576509	1	330	14	6502	0.302114804	0.21485574
'13-26156087-T-C'	0.599278329	1.139662153	0.026807429	7.543502716	1	330	17	6499	0.302114804	0.260896255
'17-17788003-A-G'	0.599284678	1.145024573	0.026713131	7.722150142	1	330	16	6500	0.302114804	0.245549417
'19-9577335-A-C'	0.599427056	1.133799249	0.026887027	7.331064045	1	330	27	6489	0.302114804	0.414364641
'5-74882863-GA-G'	0.599435829	1.146796435	0.026667004	7.828417952	1	330	13	6503	0.302114804	0.199508901
'16-24800831-G-A'	0.599435829	1.146796435	0.026667004	7.828417952	1	330	13	6503	0.302114804	0.199508901
'16-88694173-AGACCAG-A'	0.599435829	1.146796435	0.026667004	7.828417952	1	330	13	6503	0.302114804	0.199508901
'3-48613683-G-A'	0.599435829	1.146796435	0.026667004	7.828417952	1	330	13	6503	0.302114804	0.199508901
'X-11316997-G-A'	0.599435829	1.146796435	0.026667004	7.828417952	1	330	13	6503	0.302114804	0.199508901
'5-109973978-G-A'	0.599435829	1.146796435	0.026667004	7.828417952	1	330	13	6503	0.302114804	0.199508901
'6-170592562-ATGT-A'	0.599490364	1.135480353	0.026850209	7.403196293	1	330	20	6496	0.302114804	0.306936771
'12-52886513-G-C'	0.599497925	1.137435659	0.026816725	7.484315595	1	330	17	6499	0.302114804	0.260896255
'X-67937674-A-C'	0.599559054	1.143974284	0.026696834	7.723315401	1	330	15	6501	0.302114804	0.230202578
'8-96259941-T-C'	0.599559054	1.143974284	0.026696834	7.723315401	1	330	15	6501	0.302114804	0.230202578
'2-239342241-G-A'	0.599564704	1.141895238	0.026731865	7.65056157	1	330	17	6499	0.302114804	0.260896255
'5-137226266-G-A'	0.599573507	1.144650417	0.026685501	7.764121067	1	330	14	6502	0.302114804	0.21485574
'4-162577503-T-A'	0.599633534	1.138264619	0.026783641	7.519105796	1	330	17	6499	0.302114804	0.260896255
'4-126238305-C-A'	0.599689206	1.261940497	0.391497343	3.156305716	5	326	66	6450	1.510574018	1.012891344
'19-17370121-T-C'	0.599703183	1.148170017	0.026609747	7.909805583	1	330	12	6504	0.302114804	0.184162063
'19-50379908-G-A'	0.599703183	1.148170017	0.026609747	7.909805583	1	330	12	6504	0.302114804	0.184162063
'3-145917773-G-T'	0.599703183	1.148170017	0.026609747	7.909805583	1	330	12	6504	0.302114804	0.184162063
'15-75500868-C-A'	0.599703183	1.148170017	0.026609747	7.909805583	1	330	12	6504	0.302114804	0.184162063
'17-73897977-C-T'	0.599703183	1.148170017	0.026609747	7.909805583	1	330	12	6504	0.302114804	0.184162063
'2-149247179-C-T'	0.599703183	1.148170017	0.026609747	7.909805583	1	330	12	6504	0.302114804	0.184162063
'X-153036491-G-A'	0.599830397	1.145328873	0.026638758	7.800047506	1	330	14	6502	0.302114804	0.21485574
'15-99023975-A-C'	0.59983677	1.136273749	0.026791216	7.462440313	1	330	20	6496	0.302114804	0.306936771
'5-141034950-C-T'	0.599844295	1.256742886	0.387909545	3.168961701	5	326	52	6464	1.510574018	0.798035605
'11-64673882-C-T'	0.599885017	1.140232695	0.026717405	7.613503617	1	330	17	6499	0.302114804	0.260896255
'20-42635313-G-A'	0.600006695	1.12751869	0.026924576	7.183581496	1	330	25	6491	0.302114804	0.383670964
'2-17876420-T-G'	0.600006695	1.12751869	0.026924576	7.183581496	1	330	25	6491	0.302114804	0.383670964
'3-164741534-A-G'	0.600063572	1.259062777	0.390321964	3.152383589	5	326	67	6449	1.510574018	1.028238183
'19-21477325-A-T'	0.600125818	1.129578843	0.026871677	7.262132161	1	330	22	6494	0.302114804	0.337630448
'19-50361907-C-T'	0.600159883	1.11538261	0.027130154	6.810758357	1	330	43	6473	0.302114804	0.659914058
'15-85164455-T-C'	0.600273928	1.142171423	0.0266362	7.740399618	1	330	14	6502	0.302114804	0.21485574
'20-44444099-G-C'	0.600277716	1.138795481	0.026689403	7.588975309	1	330	18	6498	0.302114804	0.276243094
'19-375761-G-A'	0.600331011	1.131930747	0.026802894	7.35956155	1	330	21	6495	0.302114804	0.32228361
'5-140751800-G-A'	0.600358494	1.135858969	0.026730487	7.501556882	1	330	17	6499	0.302114804	0.260896255
'17-3030747-G-T'	0.600406475	1.132274828	0.026784717	7.364158817	1	330	24	6492	0.302114804	0.368324125
'19-52942210-T-C'	0.600455245	1.258490217	0.390916908	3.140920969	5	326	75	6441	1.510574018	1.151012891
'9-6013523-G-A'	0.600491916	1.134288893	0.026740018	7.452746635	1	330	23	6493	0.302114804	0.352977287
'11-78565277-C-T'	0.600495871	1.148188127	0.026505314	7.977318744	1	330	12	6504	0.302114804	0.184162063
'20-60971397-C-T'	0.600506084	1.257463481	0.390238502	3.143298718	5	326	68	6448	1.510574018	1.043585021
'14-91747832-C-T'	0.600554734	1.251952393	0.386034144	3.161906387	5	326	50	6466	1.510574018	0.767341928
'19-44536189-A-G'	0.600590505	1.12777517	0.026842682	7.242044258	1	330	23	6493	0.302114804	0.352977287
'3-126137556-G-A'	0.600664474	1.255763443	0.389382463	3.142805616	5	326	75	6441	1.510574018	1.151012891
'X-53277307-G-T'	0.600714153	1.129742046	0.026790653	7.314110025	1	330	24	6492	0.302114804	0.368324125
'5-140580234-A-G'	0.600725916	1.141875781	0.026581604	7.767140787	1	330	14	6502	0.302114804	0.21485574
'20-61944243-A-G'	0.600772134	1.117435245	0.027008613	6.919251834	1	330	39	6477	0.302114804	0.598526703
'12-62938748-G-T'	0.600788475	1.125236715	0.026862578	7.175461265	1	330	25	6491	0.302114804	0.383670964
'8-17611898-G-A'	0.600849673	1.122040938	0.026912519	7.072658817	1	330	32	6484	0.302114804	0.491098834
'1-17597423-C-T'	0.600866984	1.252697512	0.387487589	3.147689971	5	326	61	6455	1.510574018	0.936157152
'9-35060421-G-A'	0.600992409	1.143220178	0.026524709	7.846441332	1	330	13	6503	0.302114804	0.199508901
'1-114438446-G-A'	0.601073657	1.12427451	0.026840861	7.157347352	1	330	29	6487	0.302114804	0.445058318
'11-8190463-T-C'	0.601094208	1.137303507	0.026611198	7.633033635	1	330	15	6501	0.302114804	0.230202578
'5-176396651-C-T'	0.601106278	1.140411494	0.026555375	7.737473123	1	330	15	6501	0.302114804	0.230202578
'14-77735579-C-T'	0.601126262	1.138213396	0.026591238	7.666089321	1	330	16	6500	0.302114804	0.245549417
'13-103527798-G-A'	0.601204834	1.135437648	0.026627292	7.562663686	1	330	18	6498	0.302114804	0.276243094
'11-124539295-C-T'	0.601287427	1.11963374	0.02689734	7.022401981	1	330	37	6479	0.302114804	0.567833026
'1-74818986-A-G'	0.601497641	1.139114694	0.026524427	7.710628433	1	330	17	6499	0.302114804	0.260896255
'3-47046485-C-T'	0.601518919	1.112171422	0.027008131	6.811603326	1	330	41	6475	0.302114804	0.629220381
'4-71390616-G-A'	0.601522608	1.110445525	0.027041631	6.763225299	1	330	44	6472	0.302114804	0.675260896
'7-116528207-T-C'	0.601583462	1.136092834	0.026569033	7.640577472	1	330	15	6501	0.302114804	0.230202578
'9-95609030-T-C'	0.601695534	1.14074057	0.026475274	7.822895908	1	330	13	6503	0.302114804	0.199508901
'7-98562394-C-T'	0.601707936	1.137282003	0.026532977	7.700112963	1	330	14	6502	0.302114804	0.21485574
'1-35824639-C-A'	0.601717771	1.124331732	0.026756841	7.228793259	1	330	22	6494	0.302114804	0.337630448
'4-110451520-C-T'	0.601742773	1.13438101	0.026577544	7.592510582	1	330	15	6501	0.302114804	0.230202578
'2-95753239-A-G'	0.601752949	1.118209079	0.026862712	7.01958196	1	330	31	6485	0.302114804	0.475751995
'2-111744774-G-C'	0.601757861	1.130165104	0.0266456	7.418507746	1	330	21	6495	0.302114804	0.32228361
'5-54442472-T-C'	0.601778246	1.134506061	0.026570268	7.59593876	1	330	16	6500	0.302114804	0.245549417
'19-13993764-G-A'	0.601812651	1.248470891	0.386635733	3.131408174	5	326	59	6457	1.510574018	0.905463475
'9-33311139-C-T'	0.601873448	1.138513879	0.026490991	7.765994161	1	330	13	6503	0.302114804	0.199508901
'6-152771967-A-G'	0.601929485	1.248225236	0.386761248	3.128088162	5	326	61	6455	1.510574018	0.936157152
'11-65545443-G-A'	0.601947799	1.135721758	0.026527473	7.65799398	1	330	15	6501	0.302114804	0.230202578
'14-104618441-C-T'	0.601995267	1.142111646	0.026413842	7.908001483	1	330	12	6504	0.302114804	0.184162063
'6-143091736-G-A'	0.601996279	1.124828584	0.026708879	7.254632456	1	330	29	6487	0.302114804	0.445058318
'6-166574346-G-A'	0.602015868	1.250723264	0.388995472	3.116077534	5	326	78	6438	1.510574018	1.197053407
'1-86048526-C-G'	0.602022633	1.249564207	0.38806101	3.120951851	5	326	69	6447	1.510574018	1.05893186
'10-30317039-A-G'	0.602035301	1.131309243	0.026591196	7.4976025	1	330	18	6498	0.302114804	0.276243094
'17-16203290-C-A'	0.602040793	1.250722548	0.389029024	3.116061976	5	326	81	6435	1.510574018	1.243093923
'10-61828814-T-C'	0.602079919	1.139789988	0.026443138	7.838767903	1	330	12	6504	0.302114804	0.184162063
'10-129903288-T-G'	0.602079919	1.139789988	0.026443138	7.838767903	1	330	12	6504	0.302114804	0.184162063
'2-20818882-G-T'	0.602079919	1.139789988	0.026443138	7.838767903	1	330	12	6504	0.302114804	0.184162063
'19-4651911-T-C'	0.602099397	1.126994301	0.02665602	7.333595487	1	330	23	6493	0.302114804	0.352977287
'1-152538427-G-A'	0.602126929	1.126567981	0.026659673	7.319018901	1	330	24	6492	0.302114804	0.368324125
'12-54448727-A-G'	0.602140669	1.130597402	0.026589843	7.485019048	1	330	16	6500	0.302114804	0.245549417
'5-147484535-G-A'	0.602141002	1.127849046	0.026637744	7.384485883	1	330	18	6498	0.302114804	0.276243094
'12-56996506-C-G'	0.602141002	1.127849046	0.026637744	7.384485883	1	330	18	6498	0.302114804	0.276243094
'16-461443-C-T'	0.602141002	1.127849046	0.026637744	7.384485883	1	330	18	6498	0.302114804	0.276243094
'15-89876722-G-A'	0.602141809	1.138595588	0.026451681	7.771350835	1	330	14	6502	0.302114804	0.21485574
'19-15563528-C-G'	0.602201179	1.125182966	0.02667714	7.296010297	1	330	20	6496	0.302114804	0.306936771
'14-37283181-C-T'	0.602267016	1.12636939	0.026646484	7.33659849	1	330	23	6493	0.302114804	0.352977287
'9-101006405-T-C'	0.602296231	1.134257682	0.026506051	7.628389403	1	330	16	6500	0.302114804	0.245549417
'19-58049034-G-A'	0.602310917	1.248322709	0.387845983	3.115636865	5	326	70	6446	1.510574018	1.074278699
'10-105906086-G-A'	0.602318249	1.136611471	0.026460961	7.70180096	1	330	16	6500	0.302114804	0.245549417
'2-112786034-C-T'	0.602327261	1.141111962	0.026389484	7.919075032	1	330	11	6505	0.302114804	0.168815224
'7-149148161-C-T'	0.602327261	1.141111962	0.026389484	7.919075032	1	330	11	6505	0.302114804	0.168815224
'5-140855702-A-C'	0.602327261	1.141111962	0.026389484	7.919075032	1	330	11	6505	0.302114804	0.168815224
'17-44953776-T-C'	0.602327261	1.141111962	0.026389484	7.919075032	1	330	11	6505	0.302114804	0.168815224
'13-23929941-A-C'	0.602327261	1.141111962	0.026389484	7.919075032	1	330	11	6505	0.302114804	0.168815224
'17-6683204-A-G'	0.602327261	1.141111962	0.026389484	7.919075032	1	330	11	6505	0.302114804	0.168815224
'22-32587061-C-T'	0.602327261	1.141111962	0.026389484	7.919075032	1	330	11	6505	0.302114804	0.168815224
'5-141024690-AAGTC-A'	0.602409667	1.138283902	0.026424317	7.801856825	1	330	13	6503	0.302114804	0.199508901
'12-109677729-G-A'	0.602409667	1.138283902	0.026424317	7.801856825	1	330	13	6503	0.302114804	0.199508901
'9-19050566-G-C'	0.602409667	1.138283902	0.026424317	7.801856825	1	330	13	6503	0.302114804	0.199508901
'4-3231679-A-C'	0.602471385	1.140718413	0.026373698	7.88591239	1	330	13	6503	0.302114804	0.199508901
'1-878709-C-T'	0.602471385	1.140718413	0.026373698	7.88591239	1	330	13	6503	0.302114804	0.199508901
'15-40557027-C-T'	0.602475423	1.129213982	0.026570965	7.468479678	1	330	17	6499	0.302114804	0.260896255
'14-65266533-G-A'	0.602623566	1.108192537	0.026936796	6.775592136	1	330	42	6474	0.302114804	0.644567219
'19-39337970-C-T'	0.602689956	1.123154179	0.026648468	7.262186357	1	330	24	6492	0.302114804	0.368324125
'9-139699034-G-A'	0.602701782	1.12753717	0.026570486	7.426981127	1	330	19	6497	0.302114804	0.291589932
'2-27438370-G-A'	0.602701789	1.139633631	0.026364101	7.884889652	1	330	12	6504	0.302114804	0.184162063
'14-69256306-A-G'	0.602735989	1.120667228	0.026686523	7.176543311	1	330	27	6489	0.302114804	0.414364641
'1-22173967-G-A'	0.602740294	1.121744432	0.026666739	7.216125961	1	330	25	6491	0.302114804	0.383670964
'5-44809098-C-A'	0.602748919	1.117721263	0.02673966	7.08630474	1	330	26	6490	0.302114804	0.399017802
'19-53268990-C-G'	0.602838823	1.242131633	0.384439995	3.116584913	5	326	76	6440	1.510574018	1.16635973
'11-62563587-T-C'	0.602945317	1.132773436	0.026449051	7.650604908	1	330	14	6502	0.302114804	0.21485574
'11-113934961-C-T'	0.603001518	1.13588636	0.02638785	7.765457906	1	330	14	6502	0.302114804	0.21485574
'1-45341360-T-C'	0.603034553	1.141031507	0.026298235	7.976321454	1	330	11	6505	0.302114804	0.168815224
'17-39594525-C-T'	0.603052554	1.134199791	0.026407085	7.685418403	1	330	16	6500	0.302114804	0.245549417
'1-115400087-A-G'	0.603117425	1.1291222	0.026487592	7.5183378	1	330	16	6500	0.302114804	0.245549417
'2-71360622-TGAG-T'	0.603171927	1.13236769	0.026427521	7.665209637	1	330	13	6503	0.302114804	0.199508901
'10-70916913-G-A'	0.603171927	1.13236769	0.026427521	7.665209637	1	330	13	6503	0.302114804	0.199508901
'12-133393295-C-T'	0.603184127	1.13825285	0.026323128	7.864387113	1	330	13	6503	0.302114804	0.199508901
'17-61514885-G-A'	0.603184127	1.13825285	0.026323128	7.864387113	1	330	13	6503	0.302114804	0.199508901
'11-1977627-G-C'	0.603184127	1.13825285	0.026323128	7.864387113	1	330	13	6503	0.302114804	0.199508901
'1-161138933-C-G'	0.603312148	1.236939145	0.381321149	3.122900638	5	326	61	6455	1.510574018	0.936157152
'1-41482917-A-G'	0.603315834	1.12681732	0.026502203	7.45302042	1	330	18	6498	0.302114804	0.276243094
'16-53528057-C-T'	0.603342832	1.114980793	0.026712445	7.049968114	1	330	28	6488	0.302114804	0.429711479
'19-16989132-C-T'	0.603406848	1.131894949	0.026405293	7.671079254	1	330	13	6503	0.302114804	0.199508901
'6-74473330-C-A'	0.603406848	1.131894949	0.026405293	7.671079254	1	330	13	6503	0.302114804	0.199508901
'4-56878104-A-C'	0.603406848	1.131894949	0.026405293	7.671079254	1	330	13	6503	0.302114804	0.199508901
'9-88961220-T-C'	0.603460059	1.129149218	0.026444551	7.564470091	1	330	15	6501	0.302114804	0.230202578
'5-73205382-A-G'	0.603573241	1.132610795	0.026369184	7.696298144	1	330	14	6502	0.302114804	0.21485574
'8-2063891-G-C'	0.603596053	1.238715154	0.383466763	3.109350137	5	326	60	6456	1.510574018	0.920810313
'9-113208122-A-G'	0.603650152	1.130358307	0.026399183	7.629521949	1	330	14	6502	0.302114804	0.21485574
'12-20522979-A-G'	0.603650152	1.130358307	0.026399183	7.629521949	1	330	14	6502	0.302114804	0.21485574
'2-1652362-C-T'	0.603650152	1.130358307	0.026399183	7.629521949	1	330	14	6502	0.302114804	0.21485574
'1-248185841-G-C'	0.603650152	1.130358307	0.026399183	7.629521949	1	330	14	6502	0.302114804	0.21485574
'18-56586276-C-G'	0.603678628	1.115031963	0.02666669	7.077231021	1	330	32	6484	0.302114804	0.491098834
'9-88661440-C-T'	0.603703	1.133443045	0.026338659	7.742833887	1	330	14	6502	0.302114804	0.21485574
'1-6295019-A-T'	0.603761146	1.126861103	0.026442153	7.486228866	1	330	19	6497	0.302114804	0.291589932
'5-149359991-C-T'	0.603762004	1.135835147	0.026288733	7.824876559	1	330	14	6502	0.302114804	0.21485574
'6-31592082-C-A'	0.603845884	1.122262801	0.026512448	7.330653853	1	330	23	6493	0.302114804	0.352977287
'1-165634302-T-C'	0.603868541	1.125630718	0.026452062	7.468681573	1	330	17	6499	0.302114804	0.260896255
'3-52416453-C-T'	0.603880957	1.131609103	0.026348021	7.701194414	1	330	13	6503	0.302114804	0.199508901
'7-104782597-C-T'	0.603880957	1.131609103	0.026348021	7.701194414	1	330	13	6503	0.302114804	0.199508901
'21-45978557-A-G'	0.60391322	1.129377723	0.026379401	7.599232315	1	330	16	6500	0.302114804	0.245549417
'19-21990602-G-A'	0.603994171	1.134763743	0.026278829	7.82382348	1	330	13	6503	0.302114804	0.199508901
'9-2647579-C-T'	0.60400157	1.12891335	0.026377305	7.600368206	1	330	15	6501	0.302114804	0.230202578
'21-37618805-C-T'	0.604038248	1.236011383	0.382475996	3.103620622	5	326	62	6454	1.510574018	0.95150399
'6-7230174-C-G'	0.604043301	1.11672083	0.026585227	7.150101068	1	330	29	6487	0.302114804	0.445058318
'1-22920150-A-G'	0.604160701	1.117538898	0.026557916	7.208512224	1	330	21	6495	0.302114804	0.32228361
'14-74983580-C-T'	0.604218111	1.129614811	0.026333992	7.62161196	1	330	19	6497	0.302114804	0.291589932
'10-102744589-C-A'	0.604221563	1.127996434	0.026365421	7.592974138	1	330	15	6501	0.302114804	0.230202578
'10-18828181-C-T'	0.604265668	1.115662035	0.026577604	7.148822816	1	330	23	6493	0.302114804	0.352977287
'22-46655108-A-G'	0.604266665	1.238155595	0.384856963	3.087888235	5	326	72	6444	1.510574018	1.104972376
'3-52540842-C-T'	0.604272117	1.111366475	0.026656447	7.006920512	1	330	29	6487	0.302114804	0.445058318
'11-4870138-G-A'	0.604420562	1.123754728	0.026410691	7.43565736	1	330	19	6497	0.302114804	0.291589932
'11-12257789-C-G'	0.604459764	1.12271454	0.026424656	7.406239211	1	330	19	6497	0.302114804	0.291589932
'19-1095271-T-C'	0.604462142	1.133383396	0.026239908	7.801742339	1	330	14	6502	0.302114804	0.21485574
'3-1414075-A-C'	0.604499489	1.1174807	0.026513388	7.227681128	1	330	23	6493	0.302114804	0.352977287
'1-41094496-C-T'	0.60455258	1.126543295	0.026346394	7.561241006	1	330	16	6500	0.302114804	0.245549417
'8-75157149-G-A'	0.604592845	1.13150979	0.026256276	7.756670811	1	330	13	6503	0.302114804	0.199508901
'3-197670824-C-T'	0.604608792	1.120589158	0.026442314	7.339950742	1	330	24	6492	0.302114804	0.368324125
'4-85676433-T-C'	0.604608792	1.120589158	0.026442314	7.339950742	1	330	24	6492	0.302114804	0.368324125
'16-61687916-G-A'	0.60463021	1.118490177	0.02647783	7.274725033	1	330	20	6496	0.302114804	0.306936771
'14-23873940-C-T'	0.604746029	1.234815117	0.383364015	3.085266709	5	326	68	6448	1.510574018	1.043585021
'12-124497105-C-T'	0.60478037	1.128858848	0.026275673	7.660781695	1	330	15	6501	0.302114804	0.230202578
'12-46756366-C-T'	0.604792141	1.121126494	0.026410187	7.38780456	1	330	17	6499	0.302114804	0.260896255
'2-234526784-C-T'	0.604919549	1.233435915	0.382659426	3.08539923	5	326	65	6451	1.510574018	0.997544506
'12-52448457-C-T'	0.604950681	1.121641748	0.026382188	7.432272024	1	330	16	6500	0.302114804	0.245549417
'14-65253668-G-A'	0.604982481	1.119219803	0.026419	7.332516466	1	330	20	6496	0.302114804	0.306936771
'9-131866548-T-C'	0.60515006	1.110953762	0.02654608	7.053830153	1	330	30	6486	0.302114804	0.460405157
'1-236706871-C-T'	0.605267668	1.122196996	0.026328528	7.462402021	1	330	19	6497	0.302114804	0.291589932
'6-151869617-T-G'	0.605414833	1.129901903	0.026178343	7.781911932	1	330	13	6503	0.302114804	0.199508901
'7-87092143-G-C'	0.60543498	1.122047389	0.026311599	7.488445053	1	330	16	6500	0.302114804	0.245549417
'12-124349236-G-C'	0.605532206	1.115116205	0.026421574	7.242030364	1	330	21	6495	0.302114804	0.32228361
'3-185146547-G-A'	0.605558811	1.125910516	0.026229761	7.656745542	1	330	13	6503	0.302114804	0.199508901
'2-198570172-G-A'	0.605617091	1.12321503	0.026267659	7.550233136	1	330	15	6501	0.302114804	0.230202578
'2-64863751-C-T'	0.605637906	1.227804916	0.379937279	3.081570734	5	326	74	6442	1.510574018	1.135666053
'6-31736978-T-C'	0.60578532	1.120905583	0.026282564	7.453714724	1	330	20	6496	0.302114804	0.306936771
'17-59885956-G-A'	0.605843955	1.115650218	0.026368875	7.272892188	1	330	23	6493	0.302114804	0.352977287
'9-7174573-A-T'	0.605844219	1.12184679	0.026260557	7.508994838	1	330	17	6499	0.302114804	0.260896255
'2-242128114-C-T'	0.605900836	1.115715021	0.026362751	7.299566171	1	330	18	6498	0.302114804	0.276243094
'17-4461924-C-T'	0.605976921	1.121112264	0.026256701	7.499189744	1	330	16	6500	0.302114804	0.245549417
'2-166210737-C-T'	0.605990598	1.122424859	0.026233732	7.561438013	1	330	15	6501	0.302114804	0.230202578
'5-138378394-G-A'	0.606002782	1.2249148	0.378370784	3.083044466	5	326	67	6449	1.510574018	1.028238183
'1-17982446-G-A'	0.606102812	1.125667864	0.026162608	7.693160209	1	330	13	6503	0.302114804	0.199508901
'2-219561254-G-A'	0.606103493	1.227540818	0.380855919	3.070184374	5	326	66	6450	1.510574018	1.012891344
'19-41250585-G-A'	0.606107013	1.112595511	0.026393193	7.213602503	1	330	20	6496	0.302114804	0.306936771
'19-13218462-C-T'	0.606156476	1.119703581	0.026259316	7.471901881	1	330	16	6500	0.302114804	0.245549417
'5-137426738-G-T'	0.606259007	1.123516874	0.026180714	7.63543761	1	330	13	6503	0.302114804	0.199508901
'2-131520935-C-T'	0.606259007	1.123516874	0.026180714	7.63543761	1	330	13	6503	0.302114804	0.199508901
'19-51205860-G-A'	0.606259007	1.123516874	0.026180714	7.63543761	1	330	13	6503	0.302114804	0.199508901
'7-32598626-C-A'	0.606259007	1.123516874	0.026180714	7.63543761	1	330	13	6503	0.302114804	0.199508901
'5-195125-C-T'	0.606259007	1.123516874	0.026180714	7.63543761	1	330	13	6503	0.302114804	0.199508901
'2-176965359-C-T'	0.606275965	1.122361745	0.026195954	7.57346438	1	330	15	6501	0.302114804	0.230202578
'21-47545899-C-T'	0.606331217	1.120853984	0.026216527	7.53214717	1	330	15	6501	0.302114804	0.230202578
'6-116443023-C-T'	0.606331217	1.120853984	0.026216527	7.53214717	1	330	15	6501	0.302114804	0.230202578
'5-177683382-C-T'	0.606436122	1.122105768	0.026180763	7.58633118	1	330	15	6501	0.302114804	0.230202578
'4-151357910-G-T'	0.606470211	1.124721162	0.026132998	7.705911032	1	330	12	6504	0.302114804	0.184162063
'5-137323296-T-C'	0.606470211	1.124721162	0.026132998	7.705911032	1	330	12	6504	0.302114804	0.184162063
'2-158272450-G-T'	0.606470211	1.124721162	0.026132998	7.705911032	1	330	12	6504	0.302114804	0.184162063
'17-33467022-T-A'	0.606470211	1.124721162	0.026132998	7.705911032	1	330	12	6504	0.302114804	0.184162063
'2-20197018-G-A'	0.606470211	1.124721162	0.026132998	7.705911032	1	330	12	6504	0.302114804	0.184162063
'22-33673157-C-T'	0.606470211	1.124721162	0.026132998	7.705911032	1	330	12	6504	0.302114804	0.184162063
'21-27284167-C-T'	0.606470211	1.124721162	0.026132998	7.705911032	1	330	12	6504	0.302114804	0.184162063
'7-150707813-G-T'	0.606470211	1.124721162	0.026132998	7.705911032	1	330	12	6504	0.302114804	0.184162063
'6-24476431-T-C'	0.606470211	1.124721162	0.026132998	7.705911032	1	330	12	6504	0.302114804	0.184162063
'16-57552624-G-A'	0.606470211	1.124721162	0.026132998	7.705911032	1	330	12	6504	0.302114804	0.184162063
'7-134346745-G-A'	0.606470211	1.124721162	0.026132998	7.705911032	1	330	12	6504	0.302114804	0.184162063
'4-187130349-G-A'	0.606544406	1.108021637	0.02641755	7.078038275	1	330	26	6490	0.302114804	0.399017802
'7-158528253-C-T'	0.606601091	1.110585509	0.026362718	7.169835892	1	330	32	6484	0.302114804	0.491098834
'6-107391300-G-A'	0.606652621	1.115751344	0.026263315	7.362332679	1	330	19	6497	0.302114804	0.291589932
'9-117849499-C-G'	0.606802043	1.123269737	0.026113811	7.671549089	1	330	13	6503	0.302114804	0.199508901
'4-57204622-C-T'	0.606802043	1.123269737	0.026113811	7.671549089	1	330	13	6503	0.302114804	0.199508901
'4-57250442-A-T'	0.606802043	1.123269737	0.026113811	7.671549089	1	330	13	6503	0.302114804	0.199508901
'2-45829168-C-T'	0.606802043	1.123269737	0.026113811	7.671549089	1	330	13	6503	0.302114804	0.199508901
'5-140181076-G-A'	0.606802043	1.123269737	0.026113811	7.671549089	1	330	13	6503	0.302114804	0.199508901
'8-11142456-C-A'	0.606802043	1.123269737	0.026113811	7.671549089	1	330	13	6503	0.302114804	0.199508901
'X-119760720-C-T'	0.60684087	1.224715231	0.380423156	3.057615768	5	326	70	6446	1.510574018	1.074278699
'3-436384-A-T'	0.606881355	1.098607091	0.026552991	6.805311345	1	330	42	6474	0.302114804	0.644567219
'7-2578128-C-T'	0.606941012	1.120651514	0.026139834	7.57379163	1	330	15	6501	0.302114804	0.230202578
'9-128088774-C-T'	0.606941012	1.120651514	0.026139834	7.57379163	1	330	15	6501	0.302114804	0.230202578
'11-74203256-T-A'	0.607018648	1.111980348	0.026285099	7.272188536	1	330	20	6496	0.302114804	0.306936771
'3-12961967-C-G'	0.607097933	1.124537996	0.026054027	7.751867771	1	330	12	6504	0.302114804	0.184162063
'X-70468114-G-T'	0.607097933	1.124537996	0.026054027	7.751867771	1	330	12	6504	0.302114804	0.184162063
'9-111625559-G-A'	0.607097933	1.124537996	0.026054027	7.751867771	1	330	12	6504	0.302114804	0.184162063
'8-124357252-C-T'	0.607310918	1.11482043	0.026193279	7.381551118	1	330	21	6495	0.302114804	0.32228361
'17-48151849-G-A'	0.607347737	1.111135887	0.026257032	7.268801793	1	330	22	6494	0.302114804	0.337630448
'12-66786269-C-T'	0.607361949	1.11367928	0.026209887	7.36640301	1	330	17	6499	0.302114804	0.260896255
'2-27804850-G-A'	0.607361949	1.11367928	0.026209887	7.36640301	1	330	17	6499	0.302114804	0.260896255
'17-74392666-G-A'	0.60738666	1.220247506	0.378114633	3.056081896	5	326	81	6435	1.510574018	1.243093923
'2-73519874-C-T'	0.607395348	1.115630421	0.026167122	7.414314267	1	330	19	6497	0.302114804	0.291589932
'17-62135320-C-T'	0.607426891	1.102257656	0.026409749	6.963051099	1	330	30	6486	0.302114804	0.460405157
'2-240984732-G-A'	0.607442264	1.119341427	0.026096341	7.560842374	1	330	16	6500	0.302114804	0.245549417
'20-31958377-G-A'	0.607539818	1.118820861	0.026096632	7.579621146	1	330	14	6502	0.302114804	0.21485574
'2-169763262-C-T'	0.607580673	1.123194944	0.026013203	7.733139566	1	330	13	6503	0.302114804	0.199508901
'22-44168935-A-G'	0.607586928	1.221971391	0.380074692	3.044510348	5	326	77	6439	1.510574018	1.181706568
'X-153694535-G-C'	0.607750334	1.12000085	0.026049218	7.648407518	1	330	13	6503	0.302114804	0.199508901
'19-48542481-C-T'	0.607807527	1.105244488	0.02630265	7.089505872	1	330	28	6488	0.302114804	0.429711479
'7-5402453-G-A'	0.607866292	1.114511303	0.02613004	7.448133525	1	330	15	6501	0.302114804	0.230202578
'18-56033377-T-C'	0.607866292	1.114511303	0.02613004	7.448133525	1	330	15	6501	0.302114804	0.230202578
'16-48221232-G-C'	0.607866292	1.114511303	0.02613004	7.448133525	1	330	15	6501	0.302114804	0.230202578
'19-10506643-G-A'	0.607974486	1.117001451	0.026068016	7.519816895	1	330	17	6499	0.302114804	0.260896255
'1-167097278-GAC-G'	0.608061252	1.115654225	0.026084771	7.511466374	1	330	14	6502	0.302114804	0.21485574
'5-178506644-G-A'	0.608061252	1.115654225	0.026084771	7.511466374	1	330	14	6502	0.302114804	0.21485574
'6-46851335-G-A'	0.608061252	1.115654225	0.026084771	7.511466374	1	330	14	6502	0.302114804	0.21485574
'10-97444321-C-T'	0.608075039	1.219732836	0.379439569	3.038173218	5	326	79	6437	1.510574018	1.212400246
'1-241661227-A-ATTT'	0.608086007	1.109428347	0.026188223	7.251447372	1	330	24	6492	0.302114804	0.368324125
'14-52486783-T-C'	0.608145366	1.109487072	0.026182393	7.27931821	1	330	19	6497	0.302114804	0.291589932
'22-29737521-C-T'	0.608170098	1.103280944	0.026290812	7.048118937	1	330	31	6485	0.302114804	0.475751995
'2-220026772-G-C'	0.608200953	1.102131315	0.026310106	7.024156968	1	330	25	6491	0.302114804	0.383670964
'21-42762528-C-A'	0.608396331	1.102216427	0.026283463	7.046614438	1	330	29	6487	0.302114804	0.445058318
'3-52257183-C-T'	0.608459852	1.105436029	0.026214068	7.156064594	1	330	23	6493	0.302114804	0.352977287
'1-248685499-C-T'	0.608679633	1.102355954	0.026241593	7.062882579	1	330	26	6490	0.302114804	0.399017802
'2-206588569-C-T'	0.608684938	1.118824058	0.025949645	7.699884539	1	330	12	6504	0.302114804	0.184162063
'3-51680461-G-A'	0.608712201	1.103738418	0.026210715	7.107596565	1	330	28	6488	0.302114804	0.429711479
'6-16306858-G-A'	0.608718276	1.107304034	0.026146427	7.247979624	1	330	19	6497	0.302114804	0.291589932
'16-58010499-C-T'	0.608831843	1.118454794	0.025933684	7.671010894	1	330	14	6502	0.302114804	0.21485574
'3-135721981-C-T'	0.608900852	1.089841229	0.026454726	6.680536104	1	330	41	6475	0.302114804	0.629220381
'1-158517226-C-T'	0.609019312	1.103301026	0.026179847	7.126186731	1	330	26	6490	0.302114804	0.399017802
'1-1688550-C-T'	0.609196303	1.106778719	0.026094722	7.280228162	1	330	17	6499	0.302114804	0.260896255
'13-31495158-G-A'	0.609197422	1.114160243	0.025961575	7.543808659	1	330	15	6501	0.302114804	0.230202578
'2-111425226-G-A'	0.609197422	1.114160243	0.025961575	7.543808659	1	330	15	6501	0.302114804	0.230202578
'16-76513340-C-T'	0.609197422	1.114160243	0.025961575	7.543808659	1	330	15	6501	0.302114804	0.230202578
'20-3209353-C-G'	0.609254948	1.112375741	0.025983979	7.468092394	1	330	18	6498	0.302114804	0.276243094
'6-30458952-G-A'	0.609298192	1.111015242	0.026006591	7.452819459	1	330	15	6501	0.302114804	0.230202578
'1-154031134-C-A'	0.609379585	1.116449051	0.025901637	7.678031985	1	330	12	6504	0.302114804	0.184162063
'5-78340228-T-G'	0.609379585	1.116449051	0.025901637	7.678031985	1	330	12	6504	0.302114804	0.184162063
'16-11260273-G-A'	0.609384021	1.110165103	0.02600917	7.417906719	1	330	17	6499	0.302114804	0.260896255
'15-55652089-C-G'	0.609398636	1.112333653	0.025966695	7.484810347	1	330	17	6499	0.302114804	0.260896255
'17-16527516-C-T'	0.609399229	1.088231617	0.026420698	6.671033184	1	330	42	6474	0.302114804	0.644567219
'1-201282592-G-A'	0.609451596	1.095417095	0.026272477	6.902299523	1	330	29	6487	0.302114804	0.445058318
'2-113514563-A-G'	0.609474451	1.11384745	0.025933308	7.573631391	1	330	14	6502	0.302114804	0.21485574
'3-58080583-A-G'	0.609528106	1.116083076	0.025885477	7.649782188	1	330	14	6502	0.302114804	0.21485574
'14-24681025-C-T'	0.609528705	1.211918196	0.376380713	3.026599331	5	326	68	6448	1.510574018	1.043585021
'14-23894565-G-A'	0.609637651	1.109624686	0.025986315	7.424508091	1	330	16	6500	0.302114804	0.245549417
'10-88277664-T-C'	0.609647576	1.108863913	0.025996303	7.379235156	1	330	19	6497	0.302114804	0.291589932
'1-1223149-C-T'	0.60965565	1.117669743	0.025845355	7.757216199	1	330	11	6505	0.302114804	0.168815224
'10-124351002-G-A'	0.60965565	1.117669743	0.025845355	7.757216199	1	330	11	6505	0.302114804	0.168815224
'12-39716500-G-C'	0.60965565	1.117669743	0.025845355	7.757216199	1	330	11	6505	0.302114804	0.168815224
'14-71444427-C-T'	0.60965565	1.117669743	0.025845355	7.757216199	1	330	11	6505	0.302114804	0.168815224
'2-211452797-G-A'	0.60965565	1.117669743	0.025845355	7.757216199	1	330	11	6505	0.302114804	0.168815224
'7-87005208-G-A'	0.60965565	1.117669743	0.025845355	7.757216199	1	330	11	6505	0.302114804	0.168815224
'17-10533761-C-T'	0.60965565	1.117669743	0.025845355	7.757216199	1	330	11	6505	0.302114804	0.168815224
'2-113958973-G-A'	0.609671916	1.212127306	0.377038627	3.019223143	5	326	77	6439	1.510574018	1.181706568
'19-9084401-C-T'	0.609749223	1.207514564	0.372909632	3.040642762	5	326	65	6451	1.510574018	0.997544506
'17-7004906-G-A'	0.609795531	1.100870706	0.02612428	7.11617671	1	330	25	6491	0.302114804	0.383670964
'3-170800128-C-T'	0.609988016	1.105502737	0.026013064	7.289724977	1	330	21	6495	0.302114804	0.32228361
'16-5046919-C-T'	0.610074334	1.116293783	0.025813705	7.73020752	1	330	12	6504	0.302114804	0.184162063
'3-188327107-C-T'	0.610101441	1.106188943	0.025988177	7.342428003	1	330	17	6499	0.302114804	0.260896255
'1-86959258-C-T'	0.610101441	1.106188943	0.025988177	7.342428003	1	330	17	6499	0.302114804	0.260896255
'17-26919497-T-G'	0.61016914	1.09815933	0.026124964	7.047467165	1	330	27	6489	0.302114804	0.414364641
'17-26976071-A-G'	0.61016914	1.09815933	0.026124964	7.047467165	1	330	27	6489	0.302114804	0.414364641
'14-96937909-A-G'	0.610213796	1.109828971	0.025909584	7.49819856	1	330	14	6502	0.302114804	0.21485574
'4-2990546-A-G'	0.610234357	1.100752094	0.026068103	7.143501697	1	330	23	6493	0.302114804	0.352977287
'4-2949274-G-C'	0.610234357	1.100752094	0.026068103	7.143501697	1	330	23	6493	0.302114804	0.352977287
'8-144991799-C-T'	0.610300653	1.109339154	0.025908492	7.499258286	1	330	13	6503	0.302114804	0.199508901
'10-135103451-C-T'	0.610300653	1.109339154	0.025908492	7.499258286	1	330	13	6503	0.302114804	0.199508901
'6-35454281-G-A'	0.61030772	1.100311286	0.026067939	7.14270655	1	330	22	6494	0.302114804	0.337630448
'11-123777296-G-A'	0.61033001	1.097981262	0.02610744	7.056570099	1	330	25	6491	0.302114804	0.383670964
'1-190068078-G-A'	0.610369859	1.207337452	0.37449291	3.020605659	5	326	71	6445	1.510574018	1.089625537
'5-66479450-C-T'	0.610370451	1.105347758	0.025969064	7.340164285	1	330	17	6499	0.302114804	0.260896255
'8-131193027-T-C'	0.610434071	1.117576195	0.025745798	7.820308361	1	330	11	6505	0.302114804	0.168815224
'3-192516340-G-T'	0.610434071	1.117576195	0.025745798	7.820308361	1	330	11	6505	0.302114804	0.168815224
'4-184931259-T-G'	0.610440027	1.107824279	0.025916914	7.450380726	1	330	14	6502	0.302114804	0.21485574
'17-79496003-G-A'	0.610440027	1.107824279	0.025916914	7.450380726	1	330	14	6502	0.302114804	0.21485574
'6-17626281-T-C'	0.610440027	1.107824279	0.025916914	7.450380726	1	330	14	6502	0.302114804	0.21485574
'5-96066502-A-G'	0.610487145	1.101790963	0.026018525	7.220153875	1	330	19	6497	0.302114804	0.291589932
'13-46287707-C-A'	0.610506178	1.10529648	0.025952846	7.354808525	1	330	16	6500	0.302114804	0.245549417
'15-89760394-G-A'	0.61061579	1.108926961	0.025874939	7.512448569	1	330	13	6503	0.302114804	0.199508901
'19-10506724-G-A'	0.61061579	1.108926961	0.025874939	7.512448569	1	330	13	6503	0.302114804	0.199508901
'X-15841063-C-G'	0.61061579	1.108926961	0.025874939	7.512448569	1	330	13	6503	0.302114804	0.199508901
'19-9073352-T-C'	0.61061579	1.108926961	0.025874939	7.512448569	1	330	13	6503	0.302114804	0.199508901
'11-5664672-A-G'	0.61061579	1.108926961	0.025874939	7.512448569	1	330	13	6503	0.302114804	0.199508901
'X-50376881-T-C'	0.61061579	1.108926961	0.025874939	7.512448569	1	330	13	6503	0.302114804	0.199508901
'2-31588936-T-A'	0.61061579	1.108926961	0.025874939	7.512448569	1	330	13	6503	0.302114804	0.199508901
'1-210016917-G-A'	0.610685948	1.106385089	0.025910084	7.413406573	1	330	15	6501	0.302114804	0.230202578
'15-67709344-C-T'	0.610685948	1.106385089	0.025910084	7.413406573	1	330	15	6501	0.302114804	0.230202578
'19-58564809-G-A'	0.610905729	1.107506827	0.025861727	7.477884918	1	330	14	6502	0.302114804	0.21485574
'18-34174816-G-A'	0.611038067	1.10501813	0.02588806	7.387737154	1	330	16	6500	0.302114804	0.245549417
'8-42977532-A-G'	0.611065281	1.090962466	0.026144127	6.879880444	1	330	33	6483	0.302114804	0.506445672
'11-118513078-C-T'	0.611165426	1.108662957	0.025807842	7.548753971	1	330	13	6503	0.302114804	0.199508901
'14-20779862-G-A'	0.611165426	1.108662957	0.025807842	7.548753971	1	330	13	6503	0.302114804	0.199508901
'8-145622827-G-A'	0.611165426	1.108662957	0.025807842	7.548753971	1	330	13	6503	0.302114804	0.199508901
'4-141592042-G-A'	0.611165426	1.108662957	0.025807842	7.548753971	1	330	13	6503	0.302114804	0.199508901
'6-138727166-T-G'	0.61126617	1.09681732	0.026006321	7.094326726	1	330	24	6492	0.302114804	0.368324125
'7-1536852-G-A'	0.611449592	1.089058476	0.026131394	6.855180358	1	330	31	6485	0.302114804	0.475751995
'8-27462461-G-A'	0.611451538	1.106919436	0.025801016	7.500970485	1	330	15	6501	0.302114804	0.230202578
'18-580681-C-T'	0.611477479	1.10022907	0.025916412	7.239911097	1	330	20	6496	0.302114804	0.306936771
'6-33133393-T-C'	0.611572357	1.102763229	0.025859238	7.350446123	1	330	17	6499	0.302114804	0.260896255
'16-16291953-G-A'	0.6117013	1.112878756	0.025664472	7.759551808	1	330	12	6504	0.302114804	0.184162063
'1-230840034-G-T'	0.611803028	1.104880921	0.025790134	7.443197309	1	330	16	6500	0.302114804	0.245549417
'17-76803690-G-A'	0.61181459	1.097737538	0.025919779	7.191368767	1	330	18	6498	0.302114804	0.276243094
'3-15297803-C-T'	0.61181459	1.097737538	0.025919779	7.191368767	1	330	18	6498	0.302114804	0.276243094
'10-293358-A-C'	0.611821325	1.093012595	0.026004315	7.004178824	1	330	29	6487	0.302114804	0.445058318
'5-118525479-C-G'	0.611836365	1.089380947	0.026074548	6.899460536	1	330	29	6487	0.302114804	0.445058318
'7-99764240-A-G'	0.611843762	1.100244062	0.025870164	7.287339845	1	330	16	6500	0.302114804	0.245549417
'16-20429553-C-T'	0.611927218	1.101843738	0.025831205	7.358511781	1	330	16	6500	0.302114804	0.245549417
'X-103499116-C-T'	0.611948029	1.10854693	0.025707831	7.609456099	1	330	13	6503	0.302114804	0.199508901
'5-178552137-C-T'	0.611948029	1.10854693	0.025707831	7.609456099	1	330	13	6503	0.302114804	0.199508901
'1-109849512-C-T'	0.611948029	1.10854693	0.025707831	7.609456099	1	330	13	6503	0.302114804	0.199508901
'6-112382222-C-T'	0.612004294	1.087704503	0.026085512	6.861429088	1	330	27	6489	0.302114804	0.414364641
'2-25360365-T-C'	0.612083282	1.099207702	0.025859807	7.281798415	1	330	16	6500	0.302114804	0.245549417
'15-52505467-C-T'	0.612128961	1.079798502	0.026225614	6.614989864	1	330	43	6473	0.302114804	0.659914058
'12-100453000-A-C'	0.612191692	1.097862385	0.025869429	7.234648625	1	330	18	6498	0.302114804	0.276243094
'11-94760153-C-T'	0.612260166	1.094332276	0.025925065	7.1072244	1	330	24	6492	0.302114804	0.368324125
'13-43930140-C-T'	0.612273622	1.08772321	0.026048813	6.878586765	1	330	34	6482	0.302114804	0.521792511
'1-154938871-C-T'	0.61235085	1.097821561	0.025849969	7.251270487	1	330	17	6499	0.302114804	0.260896255
'8-145732151-G-A'	0.612385554	1.110511566	0.025618185	7.736069758	1	330	12	6504	0.302114804	0.184162063
'10-104136187-G-A'	0.612553827	1.10205235	0.025747786	7.43598373	1	330	14	6502	0.302114804	0.21485574
'8-17823611-G-A'	0.612553827	1.10205235	0.025747786	7.43598373	1	330	14	6502	0.302114804	0.21485574
'1-44156683-C-T'	0.612562117	1.099789402	0.025784121	7.325005341	1	330	19	6497	0.302114804	0.291589932
'20-30419813-G-A'	0.612578171	1.096110227	0.025851238	7.203525169	1	330	19	6497	0.302114804	0.291589932
'9-132637709-C-T'	0.612591903	1.092089172	0.025923672	7.055775929	1	330	26	6490	0.302114804	0.399017802
'17-6913130-G-A'	0.612624882	1.0995696	0.025782441	7.340540169	1	330	16	6500	0.302114804	0.245549417
'3-52551566-G-C'	0.612625846	1.0915825	0.02592811	7.03693931	1	330	24	6492	0.302114804	0.368324125
'2-178416791-A-G'	0.612889787	1.092601987	0.025875999	7.107215447	1	330	19	6497	0.302114804	0.291589932
'16-89347289-T-C'	0.612889787	1.092601987	0.025875999	7.107215447	1	330	19	6497	0.302114804	0.291589932
'8-143436006-T-C'	0.612966364	1.086977353	0.02597034	6.900439613	1	330	30	6486	0.302114804	0.460405157
'12-78562555-A-G'	0.613064898	1.101224014	0.025697798	7.461544606	1	330	13	6503	0.302114804	0.199508901
'11-57970926-G-A'	0.613080521	1.108163698	0.025570466	7.715051575	1	330	12	6504	0.302114804	0.184162063
'17-7330489-C-T'	0.61312646	1.195259601	0.370670021	2.991604021	5	326	64	6452	1.510574018	0.982197667
'8-110453008-G-A'	0.613146615	1.096175999	0.025777645	7.268459965	1	330	16	6500	0.302114804	0.245549417
'20-18297421-G-A'	0.613186444	1.092485967	0.025838218	7.118742456	1	330	22	6494	0.302114804	0.337630448
'8-27146692-T-A'	0.613221654	1.102289157	0.025659052	7.522616784	1	330	12	6504	0.302114804	0.184162063
'7-150732675-G-A'	0.613221654	1.102289157	0.025659052	7.522616784	1	330	12	6504	0.302114804	0.184162063
'4-89318021-T-A'	0.613221654	1.102289157	0.025659052	7.522616784	1	330	12	6504	0.302114804	0.184162063
'20-54824071-C-T'	0.613248492	1.099768015	0.025699591	7.417141218	1	330	14	6502	0.302114804	0.21485574
'7-128850884-C-T'	0.613248492	1.099768015	0.025699591	7.417141218	1	330	14	6502	0.302114804	0.21485574
'15-45436392-C-T'	0.613248492	1.099768015	0.025699591	7.417141218	1	330	14	6502	0.302114804	0.21485574
'4-2831570-G-A'	0.613248492	1.099768015	0.025699591	7.417141218	1	330	14	6502	0.302114804	0.21485574
'20-3356912-C-T'	0.613250742	1.089342697	0.025890392	7.021633812	1	330	25	6491	0.302114804	0.383670964
'15-75981765-G-T'	0.613333231	1.097312385	0.025732238	7.324518648	1	330	16	6500	0.302114804	0.245549417
'10-118969064-GCT-G'	0.613333231	1.097312385	0.025732238	7.324518648	1	330	16	6500	0.302114804	0.245549417
'1-36757052-G-A'	0.613379341	1.102916683	0.025625216	7.543273581	1	330	13	6503	0.302114804	0.199508901
'12-18865792-T-A'	0.613449064	1.1008502	0.025654526	7.480430459	1	330	13	6503	0.302114804	0.199508901
'18-43481026-T-C'	0.613449064	1.1008502	0.025654526	7.480430459	1	330	13	6503	0.302114804	0.199508901
'5-140215728-C-A'	0.613449064	1.1008502	0.025654526	7.480430459	1	330	13	6503	0.302114804	0.199508901
'22-36661354-C-T'	0.613449064	1.1008502	0.025654526	7.480430459	1	330	13	6503	0.302114804	0.199508901
'19-36884744-A-G'	0.613449064	1.1008502	0.025654526	7.480430459	1	330	13	6503	0.302114804	0.199508901
'8-2054361-C-T'	0.613449064	1.1008502	0.025654526	7.480430459	1	330	13	6503	0.302114804	0.199508901
'6-41117599-A-G'	0.613454251	1.095763024	0.02574537	7.281230073	1	330	16	6500	0.302114804	0.245549417
'3-53263383-A-G'	0.6134934	1.096343016	0.02572672	7.285136945	1	330	18	6498	0.302114804	0.276243094
'5-135549206-C-T'	0.613521971	1.096012867	0.025730044	7.281630587	1	330	18	6498	0.302114804	0.276243094
'X-208284-T-C'	0.613537714	1.098380732	0.02568641	7.384395342	1	330	15	6501	0.302114804	0.230202578
'19-35504539-C-T'	0.613537714	1.098380732	0.02568641	7.384395342	1	330	15	6501	0.302114804	0.230202578
'16-2259955-G-A'	0.613577337	1.09810501	0.02568291	7.351639708	1	330	18	6498	0.302114804	0.276243094
'X-24605407-C-A'	0.613639137	1.092786665	0.02577605	7.186194873	1	330	18	6498	0.302114804	0.276243094
'5-71528272-T-G'	0.613689339	1.101964325	0.025603994	7.550070614	1	330	12	6504	0.302114804	0.184162063
'1-172526875-G-A'	0.613689339	1.101964325	0.025603994	7.550070614	1	330	12	6504	0.302114804	0.184162063
'11-118391592-T-G'	0.613689339	1.101964325	0.025603994	7.550070614	1	330	12	6504	0.302114804	0.184162063
'4-47839939-C-T'	0.613689339	1.101964325	0.025603994	7.550070614	1	330	12	6504	0.302114804	0.184162063
'4-104510991-T-A'	0.613689339	1.101964325	0.025603994	7.550070614	1	330	12	6504	0.302114804	0.184162063
'13-99087870-C-T'	0.613689339	1.101964325	0.025603994	7.550070614	1	330	12	6504	0.302114804	0.184162063
'3-57312468-T-G'	0.613689339	1.101964325	0.025603994	7.550070614	1	330	12	6504	0.302114804	0.184162063
'8-618675-G-A'	0.613689339	1.101964325	0.025603994	7.550070614	1	330	12	6504	0.302114804	0.184162063
'11-57077033-C-T'	0.613689339	1.101964325	0.025603994	7.550070614	1	330	12	6504	0.302114804	0.184162063
'8-145540277-G-A'	0.613689339	1.101964325	0.025603994	7.550070614	1	330	12	6504	0.302114804	0.184162063
'1-39853687-T-A'	0.613689339	1.101964325	0.025603994	7.550070614	1	330	12	6504	0.302114804	0.184162063
'2-105708941-G-A'	0.613741148	1.192421289	0.369567051	2.987724835	5	326	59	6457	1.510574018	0.905463475
'13-98649798-A-G'	0.613781888	1.099480125	0.025635107	7.450190356	1	330	14	6502	0.302114804	0.21485574
'19-33465034-A-G'	0.613781888	1.099480125	0.025635107	7.450190356	1	330	14	6502	0.302114804	0.21485574
'21-30250573-G-A'	0.613811579	1.191554816	0.368838483	2.991784237	5	326	56	6460	1.510574018	0.859422959
'9-100961704-C-T'	0.613860959	1.190661171	0.368055477	2.995934824	5	326	53	6463	1.510574018	0.813382443
'2-241530423-C-T'	0.61405665	1.087842126	0.025813386	7.037084176	1	330	22	6494	0.302114804	0.337630448
'8-139833569-C-T'	0.614065654	1.10061178	0.0255784	7.52242524	1	330	13	6503	0.302114804	0.199508901
'21-44270249-T-C'	0.614065654	1.10061178	0.0255784	7.52242524	1	330	13	6503	0.302114804	0.199508901
'4-9783915-C-T'	0.614152608	1.191692393	0.370065205	2.976902076	5	326	65	6451	1.510574018	0.997544506
'16-2026064-C-A'	0.614156164	1.191840633	0.37029081	2.974394384	5	326	70	6446	1.510574018	1.074278699
'8-30651532-T-C'	0.614218637	1.071485802	0.026116576	6.513606224	1	330	46	6470	0.302114804	0.705954573
'1-152733723-G-GC'	0.614252298	1.088067993	0.025782467	7.055383247	1	330	24	6492	0.302114804	0.368324125
'2-190728895-T-C'	0.614295159	1.088893095	0.025761711	7.090592159	1	330	30	6486	0.302114804	0.460405157
'17-72367989-G-A'	0.614369783	1.190214184	0.369200811	2.978062496	5	326	65	6451	1.510574018	0.997544506
'4-75041092-C-T'	0.614439558	1.092160007	0.025683577	7.233895759	1	330	17	6499	0.302114804	0.260896255
'15-64275843-C-T'	0.614441692	1.191162792	0.370445429	2.968294368	5	326	72	6444	1.510574018	1.104972376
'2-63175645-A-T'	0.614451911	1.189868949	0.369092511	2.97723369	5	326	62	6454	1.510574018	0.95150399
'11-130284668-G-A'	0.614455465	1.088881808	0.025741661	7.110455746	1	330	19	6497	0.302114804	0.291589932
'1-60491105-G-A'	0.614499628	1.08652157	0.025780617	7.030493845	1	330	21	6495	0.302114804	0.32228361
'9-131821484-C-T'	0.614522345	1.094138178	0.02563817	7.329267534	1	330	14	6502	0.302114804	0.21485574
'19-55107829-C-A'	0.614546696	1.099325297	0.025538125	7.506582001	1	330	14	6502	0.302114804	0.21485574
'4-134073575-C-T'	0.614592237	1.086221601	0.025774513	7.027858044	1	330	23	6493	0.302114804	0.352977287
'12-121881932-C-G'	0.614706486	1.096349457	0.025573786	7.427067762	1	330	14	6502	0.302114804	0.21485574
'X-109695237-C-T'	0.614749203	1.085649843	0.025764867	7.020934497	1	330	22	6494	0.302114804	0.337630448
'6-10796399-C-T'	0.614827245	1.09127299	0.025650792	7.24393081	1	330	16	6500	0.302114804	0.245549417
'13-32355814-G-A'	0.614848727	1.090870603	0.025653455	7.216417815	1	330	18	6498	0.302114804	0.276243094
'1-198725059-G-A'	0.614854128	1.092170122	0.025629233	7.268071939	1	330	19	6497	0.302114804	0.291589932
'8-6590142-T-C'	0.614867365	1.083748563	0.025785612	6.963148305	1	330	27	6489	0.302114804	0.414364641
'6-24437509-A-T'	0.61489486	1.086193926	0.025733918	7.041926047	1	330	26	6490	0.302114804	0.399017802
'1-107600427-CAGG-C'	0.614908527	1.079759353	0.025856458	6.822816022	1	330	32	6484	0.302114804	0.491098834
'16-2369592-C-T'	0.614916212	1.070683014	0.026039747	6.5394907	1	330	45	6471	0.302114804	0.690607735
'5-135388765-C-T'	0.61501189	1.092302401	0.02560808	7.301137688	1	330	15	6501	0.302114804	0.230202578
'12-29709922-C-T'	0.61501189	1.092302401	0.02560808	7.301137688	1	330	15	6501	0.302114804	0.230202578
'22-21355576-C-G'	0.615019146	1.084771417	0.025746072	7.012392523	1	330	25	6491	0.302114804	0.383670964
'18-21750298-C-T'	0.615227613	1.082694805	0.025760775	6.970959634	1	330	22	6494	0.302114804	0.337630448
'7-121682694-T-C'	0.615227613	1.082694805	0.025760775	6.970959634	1	330	22	6494	0.302114804	0.337630448
'18-72234625-C-T'	0.615227613	1.082694805	0.025760775	6.970959634	1	330	22	6494	0.302114804	0.337630448
'6-42074925-G-A'	0.615366866	0	0	4.180369334	0	331	12	6504	0	0.184162063
'12-6143978-C-T'	0.615417341	1.185659494	0.367616053	2.9687935	5	326	62	6454	1.510574018	0.95150399
'4-13604034-T-C'	0.615430316	1.185789137	0.367788828	2.967535518	5	326	62	6454	1.510574018	0.95150399
'16-53698869-T-C'	0.615553009	1.088654051	0.025603753	7.201037555	1	330	18	6498	0.302114804	0.276243094
'7-97863184-G-A'	0.61558719	1.185480463	0.367944647	2.963570024	5	326	67	6449	1.510574018	1.028238183
'10-46122195-A-T'	0.615589387	1.081295317	0.025737474	6.932759709	1	330	29	6487	0.302114804	0.445058318
'7-124404308-C-A'	0.615608833	1.070110332	0.025958465	6.569558748	1	330	42	6474	0.302114804	0.644567219
'7-99917237-A-T'	0.615623033	1.08515508	0.025660344	7.080765024	1	330	21	6495	0.302114804	0.32228361
'7-128486412-G-A'	0.615661849	1.082167222	0.025712099	6.975707973	1	330	24	6492	0.302114804	0.368324125
'12-57587056-G-A'	0.615666897	1.185808001	0.368607615	2.956686531	5	326	75	6441	1.510574018	1.151012891
'22-39826137-C-T'	0.615720594	1.082795079	0.025692503	7.003372761	1	330	24	6492	0.302114804	0.368324125
'20-57036570-C-T'	0.615814356	0	0	4.03266308	0	331	13	6503	0	0.199508901
'X-131762541-C-A'	0.615814356	0	0	4.03266308	0	331	13	6503	0	0.199508901
'2-95942803-G-A'	0.615814356	0	0	4.03266308	0	331	13	6503	0	0.199508901
'14-62462779-C-T'	0.615814356	0	0	4.03266308	0	331	13	6503	0	0.199508901
'4-887698-G-A'	0.615842939	1.076295391	0.025804056	6.796762707	1	330	32	6484	0.302114804	0.491098834
'8-98289238-T-C'	0.615891792	1.184756625	0.368134025	2.956401528	5	326	69	6447	1.510574018	1.05893186
'3-138224274-G-C'	0.615962789	1.086962051	0.02558367	7.185139042	1	330	18	6498	0.302114804	0.276243094
'11-57145296-C-T'	0.615988579	1.084039185	0.025634169	7.0747187	1	330	19	6497	0.302114804	0.291589932
'7-117003695-G-T'	0.615995181	0	0	4.005458168	0	331	14	6502	0	0.21485574
'19-20044928-G-C'	0.616000632	0	0	4.164851922	0	331	13	6503	0	0.199508901
'8-24356751-G-C'	0.616027415	0	0	3.997127976	0	331	14	6502	0	0.21485574
'4-153573692-G-A'	0.616027415	0	0	3.997127976	0	331	14	6502	0	0.21485574
'11-17190890-A-C'	0.61606047	1.074656518	0.025807777	6.758765435	1	330	30	6486	0.302114804	0.460405157
'14-51196416-G-A'	0.616088718	1.091829918	0.025478615	7.389653657	1	330	14	6502	0.302114804	0.21485574
'1-113239422-G-A'	0.616120051	1.087251546	0.025556284	7.197906463	1	330	20	6496	0.302114804	0.306936771
'15-74032479-G-C'	0.616134746	1.090804264	0.025488396	7.331875378	1	330	16	6500	0.302114804	0.245549417
'10-94828286-C-G'	0.616134746	1.090804264	0.025488396	7.331875378	1	330	16	6500	0.302114804	0.245549417
'1-33292189-C-T'	0.616145589	1.181782086	0.365607978	2.970063666	5	326	54	6462	1.510574018	0.828729282
'5-57790635-A-G'	0.616162409	1.089855595	0.025503296	7.306027942	1	330	16	6500	0.302114804	0.245549417
'1-179494574-G-A'	0.616163673	1.086372229	0.025568173	7.181077888	1	330	16	6500	0.302114804	0.245549417
'6-110935837-G-A'	0.616163673	1.086372229	0.025568173	7.181077888	1	330	16	6500	0.302114804	0.245549417
'16-67300058-G-A'	0.616226133	0	0	3.954099595	0	331	14	6502	0	0.21485574
'7-75617435-C-T'	0.616280278	0	0	4.281100104	0	331	13	6503	0	0.199508901
'19-54941991-A-C'	0.616280278	0	0	4.281100104	0	331	13	6503	0	0.199508901
'20-25277119-C-T'	0.616280278	0	0	4.281100104	0	331	13	6503	0	0.199508901
'1-12065913-C-T'	0.616358436	0	0	4.341295426	0	331	13	6503	0	0.199508901
'1-11807600-A-G'	0.616358436	0	0	4.341295426	0	331	13	6503	0	0.199508901
'4-70079761-G-C'	0.616364954	0	0	4.192292127	0	331	14	6502	0	0.21485574
'14-78398005-G-A'	0.616364954	0	0	4.192292127	0	331	14	6502	0	0.21485574
'3-122399915-A-C'	0.616374205	0	0	4.18300437	0	331	14	6502	0	0.21485574
'19-48814825-G-A'	0.616391858	0	0	4.300140073	0	331	14	6502	0	0.21485574
'1-11252369-G-A'	0.616407396	0	0	4.127576243	0	331	14	6502	0	0.21485574
'16-67848293-C-T'	0.616407396	0	0	4.127576243	0	331	14	6502	0	0.21485574
'17-39305626-GGCAGCAGCTGGAGAT-G'	0.616407396	0	0	4.127576243	0	331	14	6502	0	0.21485574
'4-3449922-C-T'	0.616419864	0	0	4.019003231	0	331	14	6502	0	0.21485574
'5-114469836-C-T'	0.616444514	0	0	3.810156983	0	331	13	6503	0	0.199508901
'1-207105835-C-G'	0.616444514	0	0	3.810156983	0	331	13	6503	0	0.199508901
'11-55761867-G-A'	0.616444514	0	0	3.810156983	0	331	13	6503	0	0.199508901
'19-6732119-G-A'	0.616456568	0	0	4.024993081	0	331	13	6503	0	0.199508901
'3-4776960-C-T'	0.616456568	0	0	4.024993081	0	331	13	6503	0	0.199508901
'12-52822050-C-T'	0.616456568	0	0	4.024993081	0	331	13	6503	0	0.199508901
'10-114192276-G-A'	0.616465627	0	0	4.347877595	0	331	12	6504	0	0.184162063
'7-158663939-A-G'	0.616465627	0	0	4.347877595	0	331	12	6504	0	0.184162063
'17-62079123-G-A'	0.616465627	0	0	4.347877595	0	331	12	6504	0	0.184162063
'21-38437906-G-A'	0.616465627	0	0	4.347877595	0	331	12	6504	0	0.184162063
'1-165532785-G-A'	0.616472277	0	0	4.256076638	0	331	13	6503	0	0.199508901
'20-32264941-G-A'	0.616473004	0	0	4.246485865	0	331	13	6503	0	0.199508901
'6-70890368-G-T'	0.616477512	0	0	4.188702991	0	331	13	6503	0	0.199508901
'3-37292954-T-A'	0.616477512	0	0	4.188702991	0	331	13	6503	0	0.199508901
'16-2158680-C-T'	0.616477512	0	0	4.188702991	0	331	13	6503	0	0.199508901
'8-23429176-C-A'	0.616477512	0	0	4.188702991	0	331	13	6503	0	0.199508901
'13-35517125-C-T'	0.616477512	0	0	4.188702991	0	331	13	6503	0	0.199508901
'9-14740229-G-A'	0.616493682	0	0	4.144800306	0	331	15	6501	0	0.230202578
'9-101498853-A-G'	0.616530858	1.088447065	0.025484457	7.307659323	1	330	14	6502	0.302114804	0.21485574
'7-7398301-C-A'	0.616530858	1.088447065	0.025484457	7.307659323	1	330	14	6502	0.302114804	0.21485574
'12-110221570-C-T'	0.616539473	0	0	3.896065042	0	331	14	6502	0	0.21485574
'3-195934286-G-C'	0.616540302	0	0	4.10755204	0	331	15	6501	0	0.230202578
'8-2005591-C-G'	0.616570576	1.084832763	0.025543332	7.151440778	1	330	20	6496	0.302114804	0.306936771
'6-40999802-G-A'	0.616578013	1.093980795	0.025377237	7.525427386	1	330	12	6504	0.302114804	0.184162063
'12-49951296-C-G'	0.616584859	1.088144833	0.025480204	7.279173584	1	330	17	6499	0.302114804	0.260896255
'3-108076875-G-A'	0.616585269	0	0	4.134082175	0	331	16	6500	0	0.245549417
'2-29258439-T-TTCCGG'	0.616591156	0	0	4.108338665	0	331	16	6500	0	0.245549417
'11-50003627-G-A'	0.616610854	0	0	3.967629128	0	331	14	6502	0	0.21485574
'8-79590851-T-C'	0.616627251	1.068672418	0.025853266	6.605444129	1	330	35	6481	0.302114804	0.537139349
'18-71816073-G-A'	0.616668004	1.087023798	0.025492614	7.262404423	1	330	15	6501	0.302114804	0.230202578
'1-154108351-G-A'	0.616668004	1.087023798	0.025492614	7.262404423	1	330	15	6501	0.302114804	0.230202578
'2-196825027-T-C'	0.61666892	1.082528664	0.025574937	7.081488789	1	330	21	6495	0.302114804	0.32228361
'7-5410013-C-G'	0.616671732	0	0	4.102146061	0	331	13	6503	0	0.199508901
'7-94163026-G-A'	0.616678799	0	0	4.095089697	0	331	14	6502	0	0.21485574
'12-123808302-C-T'	0.616678799	0	0	4.095089697	0	331	14	6502	0	0.21485574
'5-38409188-G-A'	0.616678799	0	0	4.095089697	0	331	14	6502	0	0.21485574
'1-15833555-T-C'	0.616691233	0	0	4.036876104	0	331	15	6501	0	0.230202578
'2-220502900-C-A'	0.616691233	0	0	4.036876104	0	331	15	6501	0	0.230202578
'10-73767137-G-T'	0.616790123	0	0	4.041844054	0	331	14	6502	0	0.21485574
'13-46942355-C-A'	0.616790123	0	0	4.041844054	0	331	14	6502	0	0.21485574
'11-4842772-G-A'	0.616790123	0	0	4.041844054	0	331	14	6502	0	0.21485574
'1-118629525-G-C'	0.616790123	0	0	4.041844054	0	331	14	6502	0	0.21485574
'19-6477415-G-A'	0.616790123	0	0	4.041844054	0	331	14	6502	0	0.21485574
'9-33750600-G-A'	0.616812214	1.087555987	0.02546003	7.264379595	1	330	20	6496	0.302114804	0.306936771
'16-88803092-G-A'	0.616826802	0	0	3.862862419	0	331	15	6501	0	0.230202578
'3-140285023-C-A'	0.616830361	0	0	3.985709303	0	331	15	6501	0	0.230202578
'14-90754782-C-T'	0.616830361	0	0	3.985709303	0	331	15	6501	0	0.230202578
'16-27483107-G-A'	0.616888403	1.082797714	0.025541455	7.112224204	1	330	19	6497	0.302114804	0.291589932
'1-236187372-T-C'	0.616888745	0	0	3.938784006	0	331	14	6502	0	0.21485574
'11-44069804-G-A'	0.616888745	0	0	3.938784006	0	331	14	6502	0	0.21485574
'1-113657466-G-A'	0.616888745	0	0	3.938784006	0	331	14	6502	0	0.21485574
'15-43712823-C-T'	0.616900197	0	0	3.867545855	0	331	14	6502	0	0.21485574
'2-54127040-C-T'	0.616900197	0	0	3.867545855	0	331	14	6502	0	0.21485574
'14-60976501-G-A'	0.616916657	1.18073463	0.366959208	2.945613856	5	326	68	6448	1.510574018	1.043585021
'6-128718737-T-C'	0.616927633	0	0	4.274262416	0	331	14	6502	0	0.21485574
'3-66433722-G-A'	0.616977872	1.088311569	0.025427294	7.327666896	1	330	16	6500	0.302114804	0.245549417
'6-157744501-G-A'	0.616980254	0	0	4.012661122	0	331	14	6502	0	0.21485574
'7-1535185-C-T'	0.616980254	0	0	4.012661122	0	331	14	6502	0	0.21485574
'4-985237-C-T'	0.616980254	0	0	4.012661122	0	331	14	6502	0	0.21485574
'2-108921708-G-A'	0.616980254	0	0	4.012661122	0	331	14	6502	0	0.21485574
'12-104030960-A-C'	0.616981581	0	0	4.271484927	0	331	13	6503	0	0.199508901
'4-186112006-G-C'	0.616981581	0	0	4.271484927	0	331	13	6503	0	0.199508901
'12-120653407-G-A'	0.616981581	0	0	4.271484927	0	331	13	6503	0	0.199508901
'X-54497833-C-T'	0.616981581	0	0	4.271484927	0	331	13	6503	0	0.199508901
'12-7361727-C-T'	0.616981581	0	0	4.271484927	0	331	13	6503	0	0.199508901
'9-107578620-G-A'	0.616981581	0	0	4.271484927	0	331	13	6503	0	0.199508901
'7-111462470-G-T'	0.616981581	0	0	4.271484927	0	331	13	6503	0	0.199508901
'12-33021917-C-G'	0.616987364	0	0	4.006178983	0	331	15	6501	0	0.230202578
'19-10116776-C-T'	0.616994813	0	0	4.18252342	0	331	13	6503	0	0.199508901
'16-29818709-C-T'	0.616994813	0	0	4.18252342	0	331	13	6503	0	0.199508901
'21-43547182-C-T'	0.616994813	0	0	4.18252342	0	331	13	6503	0	0.199508901
'4-70146308-C-T'	0.616994813	0	0	4.18252342	0	331	13	6503	0	0.199508901
'11-3661543-T-C'	0.616994813	0	0	4.18252342	0	331	13	6503	0	0.199508901
'11-63276060-G-T'	0.617036396	1.08334474	0.025512233	7.147445108	1	330	18	6498	0.302114804	0.276243094
'2-131103254-G-A'	0.61704276	0	0	4.183483332	0	331	14	6502	0	0.21485574
'6-22570121-GGCCGGA-G'	0.617047869	0	0	4.231552591	0	331	14	6502	0	0.21485574
'8-3267108-A-G'	0.617049445	0	0	4.174276949	0	331	14	6502	0	0.21485574
'14-74970666-G-A'	0.617055552	0	0	4.240835897	0	331	14	6502	0	0.21485574
'13-23905202-A-C'	0.617055552	0	0	4.240835897	0	331	14	6502	0	0.21485574
'2-37010538-A-C'	0.617068436	1.08266891	0.025519172	7.113514893	1	330	21	6495	0.302114804	0.32228361
'3-62578414-G-A'	0.617078768	0	0	4.11904277	0	331	14	6502	0	0.21485574
'7-121653419-A-G'	0.617078768	0	0	4.11904277	0	331	14	6502	0	0.21485574
'6-7569487-G-A'	0.617078768	0	0	4.11904277	0	331	14	6502	0	0.21485574
'1-160920846-C-T'	0.617078768	0	0	4.11904277	0	331	14	6502	0	0.21485574
'6-43111343-A-C'	0.617078768	0	0	4.11904277	0	331	14	6502	0	0.21485574
'1-27217699-T-C'	0.617079602	0	0	3.950639831	0	331	16	6500	0	0.245549417
'14-23829153-C-A'	0.617085851	1.083614767	0.025498359	7.14524227	1	330	21	6495	0.302114804	0.32228361
'4-84347243-A-G'	0.617094649	0	0	3.831030762	0	331	16	6500	0	0.245549417
'17-26875677-G-C'	0.617109749	1.075917175	0.025643173	6.875326331	1	330	28	6488	0.302114804	0.429711479
'11-111386775-C-T'	0.617114354	1.179068642	0.365728244	2.950609666	5	326	64	6452	1.510574018	0.982197667
'1-25815676-C-T'	0.617122657	0	0	4.163757945	0	331	15	6501	0	0.230202578
'8-42033571-C-T'	0.61712626	1.086682478	0.025439208	7.287794959	1	330	15	6501	0.302114804	0.230202578
'8-39468155-C-A'	0.617136772	0	0	3.963455598	0	331	15	6501	0	0.230202578
'22-44063048-T-C'	0.617147023	0	0	4.136695355	0	331	15	6501	0	0.230202578
'20-1918204-C-T'	0.617152853	0	0	3.889278954	0	331	14	6502	0	0.21485574
'2-55143907-A-G'	0.617158139	0	0	3.965625622	0	331	18	6498	0	0.276243094
'1-160136372-A-G'	0.617158139	0	0	3.965625622	0	331	18	6498	0	0.276243094
'20-36572560-C-G'	0.617158221	0	0	4.098320036	0	331	14	6502	0	0.21485574
'12-55523795-C-T'	0.617163531	0	0	3.972065463	0	331	16	6500	0	0.245549417
'12-53516878-G-A'	0.617168795	0	0	3.961399025	0	331	14	6502	0	0.21485574
'17-27185660-A-G'	0.617168795	0	0	3.961399025	0	331	14	6502	0	0.21485574
'5-145895608-A-C'	0.617173595	1.073321904	0.025686349	6.794879713	1	330	31	6485	0.302114804	0.475751995
'1-3670712-G-A'	0.617174648	0	0	3.955226399	0	331	15	6501	0	0.230202578
'13-58299377-T-A'	0.617174648	0	0	3.955226399	0	331	15	6501	0	0.230202578
'6-2900716-G-A'	0.617176075	0	0	4.089499397	0	331	14	6502	0	0.21485574
'14-21498871-C-G'	0.617176075	0	0	4.089499397	0	331	14	6502	0	0.21485574
'2-167083161-G-A'	0.617176075	0	0	4.089499397	0	331	14	6502	0	0.21485574
'17-60744831-A-C'	0.617176075	0	0	4.089499397	0	331	14	6502	0	0.21485574
'8-145662005-G-C'	0.617211577	1.086218016	0.025438158	7.288433492	1	330	14	6502	0.302114804	0.21485574
'1-38166111-G-A'	0.61721282	0	0	4.227242867	0	331	15	6501	0	0.230202578
'7-47870811-TCA-T'	0.617217046	0	0	4.090538386	0	331	15	6501	0	0.230202578
'X-152806824-G-A'	0.61722891	0	0	4.081928424	0	331	15	6501	0	0.230202578
'1-8482797-T-C'	0.61722891	0	0	4.081928424	0	331	15	6501	0	0.230202578
'4-74735469-G-C'	0.617237691	0	0	3.819624505	0	331	14	6502	0	0.21485574
'16-2374485-C-T'	0.617237691	0	0	3.819624505	0	331	14	6502	0	0.21485574
'16-84779122-C-G'	0.617237691	0	0	3.819624505	0	331	14	6502	0	0.21485574
'1-79125148-G-A'	0.617240241	1.07071443	0.025731018	6.721795623	1	330	29	6487	0.302114804	0.445058318
'16-1257334-C-T'	0.617240431	1.079746538	0.025553267	7.030794716	1	330	20	6496	0.302114804	0.306936771
'2-242182034-G-T'	0.61724794	0	0	3.909632868	0	331	16	6500	0	0.245549417
'10-75147454-T-C'	0.617248099	1.07903442	0.025567003	7.01346262	1	330	19	6497	0.302114804	0.291589932
'4-72222861-G-A'	0.617255768	1.071544506	0.025712287	6.74989123	1	330	36	6480	0.302114804	0.552486188
'6-116866658-C-T'	0.617283931	0	0	4.080895363	0	331	16	6500	0	0.245549417
'22-21991218-C-T'	0.617286847	0	0	4.036306134	0	331	14	6502	0	0.21485574
'2-191904022-G-A'	0.617286847	0	0	4.036306134	0	331	14	6502	0	0.21485574
'2-101541736-G-C'	0.617286847	0	0	4.036306134	0	331	14	6502	0	0.21485574
'10-1279779-C-T'	0.617286847	0	0	4.036306134	0	331	14	6502	0	0.21485574
'3-3886667-G-T'	0.617286847	0	0	4.036306134	0	331	14	6502	0	0.21485574
'14-70989326-G-A'	0.617286847	0	0	4.036306134	0	331	14	6502	0	0.21485574
'17-48913410-A-G'	0.617293565	0	0	3.90161573	0	331	16	6500	0	0.245549417
'2-179606590-T-C'	0.617303593	1.081515899	0.025513025	7.11042039	1	330	18	6498	0.302114804	0.276243094
'19-9071579-T-G'	0.617306804	0	0	4.048837187	0	331	17	6499	0	0.260896255
'8-3019696-G-A'	0.617312694	0	0	3.943721345	0	331	15	6501	0	0.230202578
'16-840580-C-T'	0.617316943	0	0	4.132491248	0	331	16	6500	0	0.245549417
'10-105172894-G-A'	0.617316943	0	0	4.132491248	0	331	16	6500	0	0.245549417
'X-134494878-C-T'	0.617330842	0	0	3.937391651	0	331	16	6500	0	0.245549417
'20-2597829-C-T'	0.617337251	0	0	4.029114878	0	331	15	6501	0	0.230202578
'8-118552178-C-T'	0.617337251	0	0	4.029114878	0	331	15	6501	0	0.230202578
'6-43604268-A-G'	0.617337251	0	0	4.029114878	0	331	15	6501	0	0.230202578
'19-7573154-G-A'	0.617337251	0	0	4.029114878	0	331	15	6501	0	0.230202578
'4-170322819-G-A'	0.617355293	1.084807929	0.02544537	7.244569171	1	330	15	6501	0.302114804	0.230202578
'1-75078423-C-T'	0.617357154	0	0	4.046487774	0	331	16	6500	0	0.245549417
'11-56114281-T-C'	0.617357202	0	0	3.935473539	0	331	15	6501	0	0.230202578
'X-147030322-C-T'	0.617359104	0	0	4.022160578	0	331	17	6499	0	0.260896255
'19-10468740-G-A'	0.617361618	1.076767109	0.025593121	6.922443597	1	330	26	6490	0.302114804	0.399017802
'5-80626334-C-G'	0.617363884	1.077320128	0.025582857	6.947377988	1	330	27	6489	0.302114804	0.414364641
'22-46742350-A-G'	0.61736623	1.178829944	0.366289708	2.941760815	5	326	68	6448	1.510574018	1.043585021
'19-57036488-G-C'	0.617387552	0	0	3.906008268	0	331	15	6501	0	0.230202578
'19-40331367-C-T'	0.617398957	0	0	4.243828391	0	331	16	6500	0	0.245549417
'8-2089095-A-G'	0.617409037	1.07301791	0.025660395	6.797359696	1	330	36	6480	0.302114804	0.552486188
'4-184932575-C-T'	0.617409734	0	0	4.017915632	0	331	15	6501	0	0.230202578
'4-169183235-G-T'	0.617420464	0	0	3.856553402	0	331	15	6501	0	0.230202578
'6-110714040-C-T'	0.617420464	0	0	3.856553402	0	331	15	6501	0	0.230202578
'5-130782357-A-G'	0.61742715	0	0	4.266263972	0	331	13	6503	0	0.199508901
'2-70045787-G-C'	0.61742715	0	0	4.266263972	0	331	13	6503	0	0.199508901
'6-25450201-C-T'	0.61742715	0	0	4.266263972	0	331	13	6503	0	0.199508901
'9-136596517-G-A'	0.61742715	0	0	4.266263972	0	331	13	6503	0	0.199508901
'16-1616239-T-C'	0.61743092	0	0	4.004902163	0	331	17	6499	0	0.260896255
'1-55119790-C-T'	0.617433934	1.082473582	0.025478181	7.158492798	1	330	17	6499	0.302114804	0.260896255
'1-21012549-G-A'	0.617439591	0	0	4.13735718	0	331	15	6501	0	0.230202578
'7-6631283-A-G'	0.617439768	0	0	4.185130001	0	331	17	6499	0	0.260896255
'15-68631894-C-T'	0.617440972	1.177404787	0.365110981	2.945743198	5	326	81	6435	1.510574018	1.243093923
'11-51411918-C-T'	0.617452405	1.062471988	0.025871994	6.472085807	1	330	46	6470	0.302114804	0.705954573
'8-144896066-T-G'	0.617458698	0	0	4.004600915	0	331	18	6498	0	0.276243094
'4-114294462-C-T'	0.617465133	0	0	4.001113966	0	331	15	6501	0	0.230202578
'12-58217439-C-T'	0.617465133	0	0	4.001113966	0	331	15	6501	0	0.230202578
'8-124811863-C-T'	0.617466993	0	0	4.19229332	0	331	15	6501	0	0.230202578
'6-7571692-A-G'	0.617466993	0	0	4.19229332	0	331	15	6501	0	0.230202578
'6-31836994-C-G'	0.61747224	0	0	3.978122829	0	331	15	6501	0	0.230202578
'15-40699856-A-T'	0.61747224	0	0	3.978122829	0	331	15	6501	0	0.230202578
'2-100623710-T-C'	0.61747224	0	0	3.978122829	0	331	15	6501	0	0.230202578
'1-155033278-G-T'	0.617476616	0	0	4.094773921	0	331	17	6499	0	0.260896255
'14-20711681-G-A'	0.617476616	0	0	4.094773921	0	331	17	6499	0	0.260896255
'4-189020319-C-T'	0.617477513	0	0	4.169570266	0	331	14	6502	0	0.21485574
'1-158670285-G-C'	0.617477513	0	0	4.169570266	0	331	14	6502	0	0.21485574
'17-51901617-A-G'	0.617478236	0	0	4.199380213	0	331	14	6502	0	0.21485574
'2-128347710-T-C'	0.617478236	0	0	4.199380213	0	331	14	6502	0	0.21485574
'9-114538169-A-T'	0.617478236	0	0	4.199380213	0	331	14	6502	0	0.21485574
'16-3532540-A-G'	0.617478236	0	0	4.199380213	0	331	14	6502	0	0.21485574
'1-45271212-C-T'	0.617478236	0	0	4.199380213	0	331	14	6502	0	0.21485574
'17-78264372-G-T'	0.617478236	0	0	4.199380213	0	331	14	6502	0	0.21485574
'2-238672557-C-T'	0.617478236	0	0	4.199380213	0	331	14	6502	0	0.21485574
'19-36269446-G-T'	0.617478236	0	0	4.199380213	0	331	14	6502	0	0.21485574
'9-136513028-C-T'	0.617478236	0	0	4.199380213	0	331	14	6502	0	0.21485574
'12-124835236-G-A'	0.617508291	0	0	4.114333629	0	331	14	6502	0	0.21485574
'19-15586385-C-T'	0.617508291	0	0	4.114333629	0	331	14	6502	0	0.21485574
'1-206772388-T-C'	0.617508291	0	0	4.114333629	0	331	14	6502	0	0.21485574
'15-59500193-C-T'	0.617508291	0	0	4.114333629	0	331	14	6502	0	0.21485574
'20-19662560-G-A'	0.617508291	0	0	4.114333629	0	331	14	6502	0	0.21485574
'5-150943076-C-A'	0.617508291	0	0	4.114333629	0	331	14	6502	0	0.21485574
'2-237490115-C-T'	0.617508291	0	0	4.114333629	0	331	14	6502	0	0.21485574
'10-99327674-G-A'	0.617516434	0	0	3.994151563	0	331	16	6500	0	0.245549417
'20-57566414-A-G'	0.617521126	1.085802579	0.025405806	7.30043319	1	330	14	6502	0.302114804	0.21485574
'22-50695379-G-A'	0.617522198	0	0	4.272066606	0	331	17	6499	0	0.260896255
'16-31477658-C-T'	0.61752354	0	0	4.249214164	0	331	15	6501	0	0.230202578
'1-18808534-G-A'	0.61752354	0	0	4.249214164	0	331	15	6501	0	0.230202578
'1-156849016-G-A'	0.617527216	0	0	3.768963673	0	331	15	6501	0	0.230202578
'1-28477347-C-T'	0.617533269	0	0	4.256678282	0	331	14	6502	0	0.21485574
'1-200973527-G-A'	0.617533269	0	0	4.256678282	0	331	14	6502	0	0.21485574
'9-100843246-C-T'	0.617533269	0	0	4.256678282	0	331	14	6502	0	0.21485574
'14-32142591-G-A'	0.617533269	0	0	4.256678282	0	331	14	6502	0	0.21485574
'12-62929449-T-C'	0.617533407	0	0	3.853995835	0	331	16	6500	0	0.245549417
'15-44109446-T-G'	0.617547479	0	0	4.034256811	0	331	14	6502	0	0.21485574
'7-31682475-C-T'	0.617548007	0	0	3.78806564	0	331	15	6501	0	0.230202578
'11-18637009-T-C'	0.61754931	0	0	3.885558811	0	331	14	6502	0	0.21485574
'12-111956226-T-C'	0.61754931	0	0	3.885558811	0	331	14	6502	0	0.21485574
'21-42629240-G-A'	0.61754931	0	0	3.885558811	0	331	14	6502	0	0.21485574
'8-87229706-G-T'	0.61754931	0	0	3.885558811	0	331	14	6502	0	0.21485574
'14-45605405-G-C'	0.617558965	0	0	4.146620162	0	331	18	6498	0	0.276243094
'5-178035424-T-C'	0.617569123	0	0	3.868395114	0	331	17	6499	0	0.260896255
'6-167438338-G-A'	0.61757989	0	0	4.160785356	0	331	15	6501	0	0.230202578
'9-26978168-A-T'	0.61757989	0	0	4.160785356	0	331	15	6501	0	0.230202578
'2-80530625-T-C'	0.617581341	0	0	4.169711216	0	331	15	6501	0	0.230202578
'5-150028651-C-T'	0.617590787	1.177421715	0.365415632	2.943953352	5	326	63	6453	1.510574018	0.966850829
'19-3827565-G-A'	0.617596111	0	0	4.099476921	0	331	16	6500	0	0.245549417
'11-57089266-C-T'	0.617596111	0	0	4.099476921	0	331	16	6500	0	0.245549417
'11-93430335-G-A'	0.617603671	1.083456019	0.025437874	7.211448615	1	330	16	6500	0.302114804	0.245549417
'11-95826052-C-A'	0.617603671	1.083456019	0.025437874	7.211448615	1	330	16	6500	0.302114804	0.245549417
'3-49736199-G-A'	0.617603671	1.083456019	0.025437874	7.211448615	1	330	16	6500	0.302114804	0.245549417
'13-19748201-C-T'	0.617606997	0	0	4.105985652	0	331	15	6501	0	0.230202578
'1-43913762-C-T'	0.617606997	0	0	4.105985652	0	331	15	6501	0	0.230202578
'2-225635033-G-A'	0.617606997	0	0	4.105985652	0	331	15	6501	0	0.230202578
'4-185698094-A-C'	0.617606997	0	0	4.105985652	0	331	15	6501	0	0.230202578
'19-40581066-C-T'	0.617606997	0	0	4.105985652	0	331	15	6501	0	0.230202578
'12-50037748-C-T'	0.617609542	0	0	4.095145352	0	331	15	6501	0	0.230202578
'8-25360923-G-T'	0.617623824	0	0	4.127881295	0	331	19	6497	0	0.291589932
'8-25364101-G-C'	0.617623824	0	0	4.127881295	0	331	19	6497	0	0.291589932
'20-21314414-G-A'	0.617649725	0	0	4.046869378	0	331	16	6500	0	0.245549417
'5-177669361-C-T'	0.617651814	0	0	3.95021368	0	331	15	6501	0	0.230202578
'12-81101832-G-T'	0.617651814	0	0	3.95021368	0	331	15	6501	0	0.230202578
'5-140222612-G-C'	0.617651814	0	0	3.95021368	0	331	15	6501	0	0.230202578
'9-32633307-T-C'	0.617651814	0	0	3.95021368	0	331	15	6501	0	0.230202578
'1-22927241-G-A'	0.617653914	0	0	3.878369216	0	331	15	6501	0	0.230202578
'6-47846486-G-A'	0.617653914	0	0	3.878369216	0	331	15	6501	0	0.230202578
'11-46321657-G-A'	0.617660214	0	0	3.872656501	0	331	16	6500	0	0.245549417
'8-51363287-G-C'	0.617674444	0	0	4.051486343	0	331	20	6496	0	0.306936771
'2-196865507-A-G'	0.617691948	0	0	4.113348118	0	331	14	6502	0	0.21485574
'19-4714280-G-A'	0.617693392	0	0	3.815242922	0	331	14	6502	0	0.21485574
'2-210678385-GC-TT'	0.617693392	0	0	3.815242922	0	331	14	6502	0	0.21485574
'2-55077335-G-A'	0.617693392	0	0	3.815242922	0	331	14	6502	0	0.21485574
'9-91606806-C-T'	0.617693392	0	0	3.815242922	0	331	14	6502	0	0.21485574
'3-184295518-C-T'	0.617696739	0	0	4.095648582	0	331	16	6500	0	0.245549417
'14-21544739-C-G'	0.617700914	0	0	3.943583283	0	331	16	6500	0	0.245549417
'3-38139300-C-T'	0.617700914	0	0	3.943583283	0	331	16	6500	0	0.245549417
'19-52660195-T-C'	0.617704193	0	0	3.68761031	0	331	14	6502	0	0.21485574
'3-44974685-T-C'	0.617719642	0	0	4.006870596	0	331	18	6498	0	0.276243094
'12-25232368-A-G'	0.617726288	1.086823742	0.025360846	7.361908637	1	330	13	6503	0.302114804	0.199508901
'14-24738856-C-T'	0.617726288	1.086823742	0.025360846	7.361908637	1	330	13	6503	0.302114804	0.199508901
'11-8414061-A-G'	0.617726288	1.086823742	0.025360846	7.361908637	1	330	13	6503	0.302114804	0.199508901
'3-148896396-C-G'	0.617743524	1.081163463	0.025462152	7.133305389	1	330	18	6498	0.302114804	0.276243094
'2-113089357-C-T'	0.617749621	0	0	4.024860491	0	331	15	6501	0	0.230202578
'19-41700469-G-A'	0.617749621	0	0	4.024860491	0	331	15	6501	0	0.230202578
'14-75483796-C-T'	0.617749621	0	0	4.024860491	0	331	15	6501	0	0.230202578
'1-230845755-T-C'	0.617749621	0	0	4.024860491	0	331	15	6501	0	0.230202578
'3-113377290-T-C'	0.617749621	0	0	4.024860491	0	331	15	6501	0	0.230202578
'1-156821096-G-A'	0.617749621	0	0	4.024860491	0	331	15	6501	0	0.230202578
'19-56320924-C-T'	0.617754669	0	0	3.808983224	0	331	15	6501	0	0.230202578
'X-135115628-G-A'	0.617754669	0	0	3.808983224	0	331	15	6501	0	0.230202578
'3-49850518-C-T'	0.617754669	0	0	3.808983224	0	331	15	6501	0	0.230202578
'11-75115876-G-A'	0.617754669	0	0	3.808983224	0	331	15	6501	0	0.230202578
'15-63128231-G-T'	0.617754669	0	0	3.808983224	0	331	15	6501	0	0.230202578
'1-158648210-T-C'	0.617762298	0	0	3.981229628	0	331	18	6498	0	0.276243094
'1-173010794-A-T'	0.617788199	1.084076985	0.025403455	7.259215134	1	330	15	6501	0.302114804	0.230202578
'6-51824808-T-A'	0.617812727	1.084464182	0.02539216	7.269771094	1	330	15	6501	0.302114804	0.230202578
'11-33738935-C-T'	0.617812727	1.084464182	0.02539216	7.269771094	1	330	15	6501	0.302114804	0.230202578
'1-181701978-G-A'	0.61782741	0	0	4.025470698	0	331	16	6500	0	0.245549417
'2-228173646-C-G'	0.617834368	0	0	4.195639868	0	331	14	6502	0	0.21485574
'12-42853891-G-A'	0.617834368	0	0	4.195639868	0	331	14	6502	0	0.21485574
'7-23826190-G-A'	0.617834368	0	0	4.195639868	0	331	14	6502	0	0.21485574
'7-99697373-G-A'	0.617834368	0	0	4.195639868	0	331	14	6502	0	0.21485574
'9-138656975-C-T'	0.617834852	0	0	4.011202345	0	331	17	6499	0	0.260896255
'17-73996233-G-A'	0.617834852	0	0	4.011202345	0	331	17	6499	0	0.260896255
'20-1616895-G-A'	0.617845171	0	0	4.017189404	0	331	16	6500	0	0.245549417
'17-78261749-C-A'	0.617845171	0	0	4.017189404	0	331	16	6500	0	0.245549417
'14-105415857-G-A'	0.617845171	0	0	4.017189404	0	331	16	6500	0	0.245549417
'20-55033507-G-A'	0.617858421	0	0	3.889891527	0	331	17	6499	0	0.260896255
'16-333220-G-A'	0.617858533	0	0	3.916939778	0	331	16	6500	0	0.245549417
'12-109835556-C-T'	0.61786378	0	0	3.901073244	0	331	15	6501	0	0.230202578
'3-184041256-G-C'	0.61786378	0	0	3.901073244	0	331	15	6501	0	0.230202578
'16-57067541-G-A'	0.61786378	0	0	3.901073244	0	331	15	6501	0	0.230202578
'19-44117769-G-A'	0.61786378	0	0	3.901073244	0	331	15	6501	0	0.230202578
'3-151166894-C-T'	0.617866122	0	0	3.956561395	0	331	15	6501	0	0.230202578
'18-7032153-C-T'	0.617883941	0	0	3.737929483	0	331	16	6500	0	0.245549417
'19-14677711-C-T'	0.617883941	0	0	3.737929483	0	331	16	6500	0	0.245549417
'9-116930243-C-T'	0.617883997	1.075268543	0.02555581	6.926741153	1	330	22	6494	0.302114804	0.337630448
'8-145649393-G-A'	0.617885592	0	0	3.973875238	0	331	15	6501	0	0.230202578
'13-32371377-A-G'	0.617885592	0	0	3.973875238	0	331	15	6501	0	0.230202578
'19-35450407-G-T'	0.617885592	0	0	3.973875238	0	331	15	6501	0	0.230202578
'9-129641873-A-G'	0.617885592	0	0	3.973875238	0	331	15	6501	0	0.230202578
'2-241689865-C-G'	0.617885592	0	0	3.973875238	0	331	15	6501	0	0.230202578
'19-35505292-G-A'	0.617885592	0	0	3.973875238	0	331	15	6501	0	0.230202578
'11-865989-G-A'	0.617885592	0	0	3.973875238	0	331	15	6501	0	0.230202578
'3-46245367-G-A'	0.617885828	0	0	4.253010509	0	331	14	6502	0	0.21485574
'16-72991429-C-T'	0.617900938	0	0	3.948402457	0	331	15	6501	0	0.230202578
'17-48072281-C-A'	0.617905669	0	0	3.97723143	0	331	17	6499	0	0.260896255
'2-219544451-A-G'	0.617910791	0	0	3.894740821	0	331	16	6500	0	0.245549417
'3-179104293-A-G'	0.617914031	0	0	4.217746419	0	331	15	6501	0	0.230202578
'6-90333161-T-A'	0.617931366	0	0	3.747514921	0	331	14	6502	0	0.21485574
'7-86548545-G-A'	0.617931366	0	0	3.747514921	0	331	14	6502	0	0.21485574
'19-50155970-G-A'	0.617936174	0	0	3.79275408	0	331	16	6500	0	0.245549417
'8-30694577-C-T'	0.617939734	0	0	3.830721766	0	331	15	6501	0	0.230202578
'5-176026006-G-A'	0.617939734	0	0	3.830721766	0	331	15	6501	0	0.230202578
'20-39980543-G-A'	0.617939734	0	0	3.830721766	0	331	15	6501	0	0.230202578
'6-151670586-G-A'	0.617948541	0	0	4.102629584	0	331	15	6501	0	0.230202578
'19-12882224-T-C'	0.617949637	0	0	4.268467477	0	331	16	6500	0	0.245549417
'8-27634402-C-T'	0.617952785	0	0	3.742084337	0	331	15	6501	0	0.230202578
'12-109999612-A-G'	0.617957588	0	0	4.131137039	0	331	15	6501	0	0.230202578
'11-47656236-G-C'	0.617957588	0	0	4.131137039	0	331	15	6501	0	0.230202578
'1-247150739-CT-TC'	0.617971407	0	0	3.875733025	0	331	15	6501	0	0.230202578
'1-236157150-C-G'	0.617971407	0	0	3.875733025	0	331	15	6501	0	0.230202578
'7-7421206-C-T'	0.617977867	0	0	3.966565979	0	331	16	6500	0	0.245549417
'5-37108520-C-T'	0.617977867	0	0	3.966565979	0	331	16	6500	0	0.245549417
'6-46658268-A-C'	0.617977867	0	0	3.966565979	0	331	16	6500	0	0.245549417
'11-6422240-C-T'	0.617977867	0	0	3.966565979	0	331	16	6500	0	0.245549417
'19-46973444-C-T'	0.617977867	0	0	3.966565979	0	331	16	6500	0	0.245549417
'5-140475108-C-G'	0.617977867	0	0	3.966565979	0	331	16	6500	0	0.245549417
'11-11951046-T-C'	0.617977867	0	0	3.966565979	0	331	16	6500	0	0.245549417
'9-125152608-C-T'	0.617985254	0	0	4.186003142	0	331	15	6501	0	0.230202578
'12-6673080-C-A'	0.617985254	0	0	4.186003142	0	331	15	6501	0	0.230202578
'20-45354190-C-T'	0.617985254	0	0	4.186003142	0	331	15	6501	0	0.230202578
'1-240071810-C-T'	0.617985254	0	0	4.186003142	0	331	15	6501	0	0.230202578
'19-5219952-G-C'	0.617985254	0	0	4.186003142	0	331	15	6501	0	0.230202578
'17-54912411-C-T'	0.617985254	0	0	4.186003142	0	331	15	6501	0	0.230202578
'2-230670510-A-G'	0.617985254	0	0	4.186003142	0	331	15	6501	0	0.230202578
'19-7986401-G-A'	0.617985715	0	0	4.19519414	0	331	15	6501	0	0.230202578
'5-134782076-G-A'	0.61799202	0	0	4.123858396	0	331	16	6500	0	0.245549417
'20-18396047-C-A'	0.61799202	0	0	4.123858396	0	331	16	6500	0	0.245549417
'17-2203354-G-A'	0.617994501	0	0	3.998796549	0	331	18	6498	0	0.276243094
'1-235915426-T-C'	0.617994684	1.062744914	0.025793883	6.520528148	1	330	45	6471	0.302114804	0.690607735
'13-23910487-C-T'	0.617996618	0	0	3.785249202	0	331	16	6500	0	0.245549417
'17-80400349-G-A'	0.61799724	0	0	3.990722058	0	331	17	6499	0	0.260896255
'7-97852407-C-T'	0.618006359	0	0	4.049658012	0	331	15	6501	0	0.230202578
'3-65342135-T-C'	0.618006359	0	0	4.049658012	0	331	15	6501	0	0.230202578
'10-103342589-G-A'	0.618006685	0	0	3.982885804	0	331	17	6499	0	0.260896255
'4-114277171-G-A'	0.618012249	0	0	3.975099116	0	331	15	6501	0	0.230202578
'6-159197440-A-C'	0.618022103	0	0	4.178352361	0	331	16	6500	0	0.245549417
'12-132399750-G-A'	0.618022103	0	0	4.178352361	0	331	16	6500	0	0.245549417
'10-33469145-G-T'	0.618027883	0	0	3.883814782	0	331	16	6500	0	0.245549417
'20-39833324-G-A'	0.618028323	0	0	4.274689249	0	331	15	6501	0	0.230202578
'17-6607318-C-T'	0.618034726	0	0	3.938318152	0	331	19	6497	0	0.291589932
'6-152774753-C-T'	0.618041692	0	0	4.242861113	0	331	15	6501	0	0.230202578
'12-124343814-A-G'	0.618041692	0	0	4.242861113	0	331	15	6501	0	0.230202578
'12-11286323-T-C'	0.618041692	0	0	4.242861113	0	331	15	6501	0	0.230202578
'X-138684621-T-C'	0.618041692	0	0	4.242861113	0	331	15	6501	0	0.230202578
'11-9068915-C-T'	0.618049369	1.075217171	0.025535675	6.942161769	1	330	21	6495	0.302114804	0.32228361
'11-93806252-C-T'	0.618056124	0	0	4.081488666	0	331	18	6498	0	0.276243094
'2-210558299-G-A'	0.618056836	0	0	4.252122598	0	331	15	6501	0	0.230202578
'12-57850029-C-T'	0.618061151	0	0	4.261761346	0	331	15	6501	0	0.230202578
'18-29848107-C-T'	0.618067906	0	0	3.947707492	0	331	16	6500	0	0.245549417
'19-47424817-G-C'	0.618068467	0	0	4.148185267	0	331	16	6500	0	0.245549417
'9-127904932-C-T'	0.618068467	0	0	4.148185267	0	331	16	6500	0	0.245549417
'11-59611454-A-T'	0.618068467	0	0	4.148185267	0	331	16	6500	0	0.245549417
'11-117058405-C-T'	0.618068467	0	0	4.148185267	0	331	16	6500	0	0.245549417
'7-107533705-A-G'	0.618069858	0	0	4.204585162	0	331	16	6500	0	0.245549417
'4-1643304-G-A'	0.618077046	0	0	4.165847157	0	331	16	6500	0	0.245549417
'8-15967628-T-C'	0.618077046	0	0	4.165847157	0	331	16	6500	0	0.245549417
'1-20141060-G-A'	0.618077669	0	0	3.875843102	0	331	16	6500	0	0.245549417
'17-56290344-T-C'	0.618081081	0	0	4.234805613	0	331	16	6500	0	0.245549417
'16-81060197-C-T'	0.618087838	0	0	3.923358798	0	331	16	6500	0	0.245549417
'14-91804487-G-A'	0.618087838	0	0	3.923358798	0	331	16	6500	0	0.245549417
'3-49692704-C-T'	0.618087838	0	0	3.923358798	0	331	16	6500	0	0.245549417
'10-88447027-T-C'	0.618087838	0	0	3.923358798	0	331	16	6500	0	0.245549417
'15-79382733-G-A'	0.618087838	0	0	3.923358798	0	331	16	6500	0	0.245549417
'1-109811509-C-T'	0.618089495	0	0	4.102377105	0	331	16	6500	0	0.245549417
'5-38427232-C-T'	0.618092146	0	0	3.956852365	0	331	17	6499	0	0.260896255
'16-83999431-A-G'	0.618094313	0	0	4.09377853	0	331	16	6500	0	0.245549417
'9-98009786-C-T'	0.618094313	0	0	4.09377853	0	331	16	6500	0	0.245549417
'19-34929648-C-T'	0.618094313	0	0	4.09377853	0	331	16	6500	0	0.245549417
'18-29111109-G-A'	0.61809602	0	0	3.722146855	0	331	17	6499	0	0.260896255
'17-42248296-G-A'	0.618096074	0	0	3.658191941	0	331	15	6501	0	0.230202578
'X-75649303-G-A'	0.618096074	0	0	3.658191941	0	331	15	6501	0	0.230202578
'1-22413029-C-T'	0.618099702	0	0	3.975065345	0	331	19	6497	0	0.291589932
'2-108921998-C-T'	0.618100076	0	0	4.037686768	0	331	18	6498	0	0.276243094
'19-12866554-GTTC-G'	0.618112223	0	0	3.762933077	0	331	15	6501	0	0.230202578
'19-49899054-T-C'	0.618118331	0	0	3.868134895	0	331	16	6500	0	0.245549417
'X-1554645-C-T'	0.618122064	0	0	4.14923544	0	331	17	6499	0	0.260896255
'6-62407138-T-C'	0.618124957	0	0	3.912125245	0	331	17	6499	0	0.260896255
'5-54923792-T-C'	0.618134046	0	0	3.948509034	0	331	17	6499	0	0.260896255
'15-40564840-G-A'	0.618134776	0	0	3.805628743	0	331	15	6501	0	0.230202578
'16-89655118-G-A'	0.618134776	0	0	3.805628743	0	331	15	6501	0	0.230202578
'7-100253168-C-G'	0.61813716	0	0	3.917578275	0	331	16	6500	0	0.245549417
'5-140594841-T-A'	0.61813716	0	0	3.917578275	0	331	16	6500	0	0.245549417
'1-203148684-C-T'	0.61813716	0	0	3.917578275	0	331	16	6500	0	0.245549417
'22-31492750-G-A'	0.618140764	0	0	4.220493872	0	331	15	6501	0	0.230202578
'9-95080904-C-T'	0.618140764	0	0	4.220493872	0	331	15	6501	0	0.230202578
'2-197183367-A-G'	0.618140764	0	0	4.220493872	0	331	15	6501	0	0.230202578
'1-1269469-C-T'	0.618146245	0	0	3.847274225	0	331	16	6500	0	0.245549417
'4-73951003-C-G'	0.618147605	0	0	4.041232819	0	331	16	6500	0	0.245549417
'3-130743495-G-A'	0.618147605	0	0	4.041232819	0	331	16	6500	0	0.245549417
'12-123825569-T-C'	0.618147739	0	0	3.938882163	0	331	17	6499	0	0.260896255
'2-75113788-C-T'	0.618168076	1.079112531	0.025445481	7.091338154	1	330	20	6496	0.302114804	0.306936771
'3-51746981-A-G'	0.618168076	1.079112531	0.025445481	7.091338154	1	330	20	6496	0.302114804	0.306936771
'9-117835900-G-A'	0.61817251	0	0	4.014174196	0	331	16	6500	0	0.245549417
'22-50897921-C-T'	0.61817251	0	0	4.014174196	0	331	16	6500	0	0.245549417
'19-58850333-G-T'	0.618180993	0	0	4.034537302	0	331	17	6499	0	0.260896255
'21-46117826-G-A'	0.618180993	0	0	4.034537302	0	331	17	6499	0	0.260896255
'21-35257792-T-C'	0.618180993	0	0	4.034537302	0	331	17	6499	0	0.260896255
'12-8290799-A-G'	0.618186675	0	0	4.148006098	0	331	18	6498	0	0.276243094
'21-37617980-C-T'	0.618189266	0	0	3.932666567	0	331	17	6499	0	0.260896255
'14-103396060-A-G'	0.618194433	0	0	4.135582038	0	331	16	6500	0	0.245549417
'16-88931491-G-A'	0.618194433	0	0	4.135582038	0	331	16	6500	0	0.245549417
'6-38120060-A-G'	0.618208286	1.077330332	0.02547642	7.045722848	1	330	18	6498	0.302114804	0.276243094
'6-44117619-C-T'	0.618208352	0	0	4.058095793	0	331	17	6499	0	0.260896255
'14-67770294-C-T'	0.6182112	0	0	3.939768983	0	331	18	6498	0	0.276243094
'19-48239679-G-A'	0.618227223	0	0	4.128703252	0	331	15	6501	0	0.230202578
'12-54063056-C-T'	0.618227223	0	0	4.128703252	0	331	15	6501	0	0.230202578
'5-169015433-A-G'	0.61823338	0	0	3.992403049	0	331	17	6499	0	0.260896255
'1-16532554-C-T'	0.618236589	0	0	3.798980117	0	331	16	6500	0	0.245549417
'10-115345563-C-T'	0.618249737	0	0	4.183691057	0	331	15	6501	0	0.230202578
'10-75264652-C-T'	0.618251365	0	0	4.192855054	0	331	15	6501	0	0.230202578
'15-43696727-C-A'	0.618254499	0	0	3.779362128	0	331	16	6500	0	0.245549417
'3-48310055-C-T'	0.618257261	0	0	4.185290962	0	331	15	6501	0	0.230202578
'10-118713596-G-A'	0.618259309	0	0	3.828042749	0	331	15	6501	0	0.230202578
'16-19505657-G-C'	0.618259309	0	0	3.828042749	0	331	15	6501	0	0.230202578
'19-6754093-G-A'	0.618259309	0	0	3.828042749	0	331	15	6501	0	0.230202578
'1-111216792-G-A'	0.618259309	0	0	3.828042749	0	331	15	6501	0	0.230202578
'11-10515036-C-T'	0.618262017	0	0	3.682209118	0	331	14	6502	0	0.21485574
'16-56899183-C-T'	0.618262017	0	0	3.682209118	0	331	14	6502	0	0.21485574
'14-89220874-C-T'	0.618262017	0	0	3.682209118	0	331	14	6502	0	0.21485574
'2-56145171-T-G'	0.618263816	0	0	4.004538551	0	331	17	6499	0	0.260896255
'9-104433234-C-A'	0.618265802	0	0	3.898734062	0	331	16	6500	0	0.245549417
'11-56237502-T-A'	0.618274901	0	0	3.919908533	0	331	20	6496	0	0.306936771
'14-91739030-G-A'	0.618300597	0	0	4.240691427	0	331	15	6501	0	0.230202578
'X-3242339-T-C'	0.618303375	0	0	4.014084051	0	331	17	6499	0	0.260896255
'19-11492737-G-A'	0.618303963	0	0	3.825364885	0	331	18	6498	0	0.276243094
'14-65009135-A-G'	0.618307344	0	0	3.890923913	0	331	16	6500	0	0.245549417
'19-6333498-G-A'	0.618308067	0	0	3.963500811	0	331	16	6500	0	0.245549417
'11-6239194-G-A'	0.618313515	0	0	4.006032657	0	331	17	6499	0	0.260896255
'4-6711260-T-G'	0.618313515	0	0	4.006032657	0	331	17	6499	0	0.260896255
'4-6711243-G-A'	0.618313515	0	0	4.006032657	0	331	17	6499	0	0.260896255
'10-3189776-G-A'	0.618316053	0	0	4.146269225	0	331	16	6500	0	0.245549417
'19-17412365-CG-TA'	0.618316711	0	0	3.874237815	0	331	16	6500	0	0.245549417
'15-91557034-C-T'	0.618316903	0	0	4.249927586	0	331	15	6501	0	0.230202578
'7-63726304-C-T'	0.618317369	1.078916684	0.025429332	7.094495471	1	330	20	6496	0.302114804	0.306936771
'1-153279596-C-T'	0.618318754	0	0	4.136065281	0	331	19	6497	0	0.291589932
'9-88960026-G-A'	0.618319917	0	0	3.84386949	0	331	17	6499	0	0.260896255
'19-55086298-C-T'	0.618321333	0	0	3.745467686	0	331	15	6501	0	0.230202578
'12-130926979-G-A'	0.618343886	0	0	3.830153968	0	331	17	6499	0	0.260896255
'4-96163631-C-T'	0.618345436	0	0	4.109319383	0	331	19	6497	0	0.291589932
'17-29559871-C-T'	0.618347254	0	0	4.09173022	0	331	16	6500	0	0.245549417
'7-37052971-C-G'	0.618347254	0	0	4.09173022	0	331	16	6500	0	0.245549417
'10-373039-C-T'	0.618348057	0	0	3.999555198	0	331	18	6498	0	0.276243094
'7-93519467-C-T'	0.618351417	0	0	4.049102024	0	331	19	6497	0	0.291589932
'19-4501321-C-T'	0.618360892	0	0	4.212407147	0	331	15	6501	0	0.230202578
'12-46321616-T-C'	0.618361092	0	0	3.891910194	0	331	17	6499	0	0.260896255
'1-207135625-G-A'	0.618361672	0	0	3.828159594	0	331	15	6501	0	0.230202578
'5-140867061-C-A'	0.618361672	0	0	3.828159594	0	331	15	6501	0	0.230202578
'17-18673345-A-G'	0.61836666	0	0	3.935333826	0	331	17	6499	0	0.260896255
'17-73888262-G-A'	0.618371366	0	0	4.037427084	0	331	17	6499	0	0.260896255
'14-105695249-C-T'	0.618371941	0	0	3.894806825	0	331	19	6497	0	0.291589932
'4-148803027-G-A'	0.618375399	0	0	3.971809137	0	331	16	6500	0	0.245549417
'7-64166784-C-T'	0.618379807	0	0	3.900183997	0	331	18	6498	0	0.276243094
'19-18557592-G-C'	0.618379807	0	0	3.900183997	0	331	18	6498	0	0.276243094
'19-9067890-G-T'	0.618386653	0	0	3.878871447	0	331	18	6498	0	0.276243094
'17-60088127-T-C'	0.618389942	0	0	3.738119664	0	331	15	6501	0	0.230202578
'1-151039799-A-G'	0.618389942	0	0	3.738119664	0	331	15	6501	0	0.230202578
'2-155158079-A-G'	0.618389942	0	0	3.738119664	0	331	15	6501	0	0.230202578
'12-132335664-C-T'	0.618389942	0	0	3.738119664	0	331	15	6501	0	0.230202578
'4-37447798-C-T'	0.618397008	0	0	3.884165593	0	331	17	6499	0	0.260896255
'14-25101305-C-T'	0.618397008	0	0	3.884165593	0	331	17	6499	0	0.260896255
'9-100872180-C-T'	0.618402205	0	0	3.820794359	0	331	16	6500	0	0.245549417
'12-9009835-T-C'	0.618402205	0	0	3.820794359	0	331	16	6500	0	0.245549417
'2-198948717-A-G'	0.618402205	0	0	3.820794359	0	331	16	6500	0	0.245549417
'19-49703651-A-T'	0.618402205	0	0	3.820794359	0	331	16	6500	0	0.245549417
'22-19217364-G-A'	0.618405487	0	0	4.039071225	0	331	16	6500	0	0.245549417
'7-99270222-G-T'	0.618412951	0	0	3.815391901	0	331	18	6498	0	0.276243094
'19-38694782-G-C'	0.618415241	0	0	4.197407576	0	331	17	6499	0	0.260896255
'5-14609024-C-A'	0.618417433	0	0	3.881863239	0	331	17	6499	0	0.260896255
'14-31576414-T-G'	0.61842127	0	0	4.119035355	0	331	16	6500	0	0.245549417
'13-99378690-T-C'	0.61842127	0	0	4.119035355	0	331	16	6500	0	0.245549417
'19-8152996-G-A'	0.61842127	0	0	4.119035355	0	331	16	6500	0	0.245549417
'3-12857413-C-G'	0.61842127	0	0	4.119035355	0	331	16	6500	0	0.245549417
'1-12785721-G-A'	0.618421611	0	0	4.066386104	0	331	16	6500	0	0.245549417
'3-111799867-G-A'	0.61843578	0	0	4.118141953	0	331	20	6496	0	0.306936771
'4-79793788-T-C'	0.618445709	0	0	4.20391292	0	331	16	6500	0	0.245549417
'2-190339023-C-T'	0.618445709	0	0	4.20391292	0	331	16	6500	0	0.245549417
'2-233322286-C-T'	0.618448369	0	0	3.814933381	0	331	17	6499	0	0.260896255
'21-43541261-C-A'	0.618449629	0	0	4.173526305	0	331	16	6500	0	0.245549417
'1-228523957-G-T'	0.618450133	0	0	3.732318701	0	331	16	6500	0	0.245549417
'2-71838438-C-G'	0.618451417	0	0	4.213147808	0	331	16	6500	0	0.245549417
'5-67576408-G-A'	0.618457117	0	0	3.751492052	0	331	18	6498	0	0.276243094
'4-152499205-G-A'	0.618464354	0	0	4.179806331	0	331	20	6496	0	0.306936771
'19-49227611-G-A'	0.618469405	0	0	3.873830863	0	331	17	6499	0	0.260896255
'11-4904082-A-G'	0.618469405	0	0	3.873830863	0	331	17	6499	0	0.260896255
'3-137790616-C-T'	0.61846971	0	0	4.053243144	0	331	18	6498	0	0.276243094
'11-20066923-C-T'	0.618469843	0	0	3.914475364	0	331	16	6500	0	0.245549417
'22-24985860-G-C'	0.618469843	0	0	3.914475364	0	331	16	6500	0	0.245549417
'19-50491738-G-A'	0.618469843	0	0	3.914475364	0	331	16	6500	0	0.245549417
'1-32842152-G-A'	0.618469843	0	0	3.914475364	0	331	16	6500	0	0.245549417
'1-229637797-C-T'	0.618479395	0	0	3.890088663	0	331	16	6500	0	0.245549417
'19-9074493-G-T'	0.618491075	1.060847767	0.025769283	6.497948272	1	330	42	6474	0.302114804	0.644567219
'1-6046343-C-A'	0.618492561	0	0	3.759583579	0	331	15	6501	0	0.230202578
'1-159751959-G-C'	0.618492561	0	0	3.759583579	0	331	15	6501	0	0.230202578
'2-220044474-A-G'	0.618492561	0	0	3.759583579	0	331	15	6501	0	0.230202578
'17-77082333-C-T'	0.618492561	0	0	3.759583579	0	331	15	6501	0	0.230202578
'3-183755948-T-C'	0.618493366	0	0	3.966063605	0	331	19	6497	0	0.291589932
'12-101763659-A-G'	0.618497256	0	0	3.973514835	0	331	19	6497	0	0.291589932
'18-48575160-G-A'	0.618501368	0	0	3.731107488	0	331	17	6499	0	0.260896255
'3-52424975-C-G'	0.61850313	0	0	4.111231193	0	331	17	6499	0	0.260896255
'16-1258134-A-T'	0.618503483	0	0	4.119870437	0	331	17	6499	0	0.260896255
'22-24086758-G-A'	0.618511914	0	0	3.744380203	0	331	18	6498	0	0.276243094
'14-35480865-A-C'	0.618516257	0	0	4.192464347	0	331	17	6499	0	0.260896255
'11-308426-G-A'	0.61852396	0	0	3.850316984	0	331	17	6499	0	0.260896255
'12-108134918-T-A'	0.618524371	0	0	3.874806661	0	331	18	6498	0	0.276243094
'1-157738309-G-T'	0.618527296	0	0	3.760616716	0	331	16	6500	0	0.245549417
'12-2113505-G-T'	0.618529655	0	0	4.022070041	0	331	17	6499	0	0.260896255
'1-6532673-G-A'	0.618532297	0	0	4.144846593	0	331	17	6499	0	0.260896255
'16-56865830-C-T'	0.618534921	0	0	4.165324618	0	331	17	6499	0	0.260896255
'4-9783877-T-C'	0.618535117	1.075336999	0.025470431	6.988902456	1	330	21	6495	0.302114804	0.32228361
'1-157738250-G-A'	0.61854037	0	0	4.082384728	0	331	17	6499	0	0.260896255
'2-27448584-C-T'	0.618542384	0	0	4.248314807	0	331	16	6500	0	0.245549417
'11-75280006-C-T'	0.618542384	0	0	4.248314807	0	331	16	6500	0	0.245549417
'11-6977334-A-G'	0.618543331	0	0	4.090739834	0	331	17	6499	0	0.260896255
'8-133053823-C-A'	0.618543338	0	0	3.843467615	0	331	16	6500	0	0.245549417
'1-92979331-A-G'	0.618547984	0	0	4.192451622	0	331	17	6499	0	0.260896255
'12-96641188-G-A'	0.618547984	0	0	4.192451622	0	331	17	6499	0	0.260896255
'3-9971758-A-G'	0.618549278	0	0	4.211109142	0	331	15	6501	0	0.230202578
'2-141083346-C-T'	0.618549278	0	0	4.211109142	0	331	15	6501	0	0.230202578
'3-183778137-C-T'	0.618549278	0	0	4.211109142	0	331	15	6501	0	0.230202578
'20-3731529-C-A'	0.618550618	0	0	3.869070256	0	331	19	6497	0	0.291589932
'1-22149967-C-T'	0.618555222	0	0	4.004217077	0	331	17	6499	0	0.260896255
'1-156640469-C-T'	0.618555222	0	0	4.004217077	0	331	17	6499	0	0.260896255
'6-152730222-G-A'	0.618558457	0	0	4.153493798	0	331	18	6498	0	0.276243094
'16-84050776-T-C'	0.618559339	1.078243386	0.025412252	7.100780104	1	330	19	6497	0.302114804	0.291589932
'4-99997920-C-A'	0.618559339	1.078243386	0.025412252	7.100780104	1	330	19	6497	0.302114804	0.291589932
'1-115455717-A-G'	0.618564359	0	0	3.945990547	0	331	18	6498	0	0.276243094
'7-100685280-C-T'	0.618568561	0	0	4.116152268	0	331	23	6493	0	0.352977287
'17-79095204-C-T'	0.618573829	0	0	3.914413971	0	331	16	6500	0	0.245549417
'10-33502362-G-A'	0.618574222	1.07428531	0.0254869	6.96324512	1	330	20	6496	0.302114804	0.306936771
'7-98257884-C-T'	0.618577737	0	0	3.881262886	0	331	17	6499	0	0.260896255
'3-50332612-C-T'	0.61859207	0	0	3.826739036	0	331	16	6500	0	0.245549417
'7-47917126-T-C'	0.618593091	0	0	4.030174517	0	331	17	6499	0	0.260896255
'5-233698-G-A'	0.618593091	0	0	4.030174517	0	331	17	6499	0	0.260896255
'10-43609994-C-T'	0.618593091	0	0	4.030174517	0	331	17	6499	0	0.260896255
'1-10684484-C-G'	0.618595347	0	0	4.221354832	0	331	17	6499	0	0.260896255
'19-15471673-T-C'	0.618595347	0	0	4.221354832	0	331	17	6499	0	0.260896255
'1-240341334-C-T'	0.618597643	0	0	3.748173474	0	331	17	6499	0	0.260896255
'10-50945890-T-G'	0.618600487	0	0	4.128499975	0	331	18	6498	0	0.276243094
'4-187560921-C-T'	0.618605334	0	0	4.18410367	0	331	18	6498	0	0.276243094
'8-25364811-A-G'	0.618607832	0	0	3.859344181	0	331	18	6498	0	0.276243094
'17-79176110-C-T'	0.618613535	0	0	4.206218054	0	331	21	6495	0	0.32228361
'3-184040371-G-C'	0.618622734	0	0	4.074835803	0	331	18	6498	0	0.276243094
'3-150404142-C-T'	0.618623848	0	0	3.930022384	0	331	18	6498	0	0.276243094
'19-12786688-C-T'	0.618627379	0	0	3.936449607	0	331	17	6499	0	0.260896255
'19-14267780-T-C'	0.618630971	0	0	4.091455678	0	331	18	6498	0	0.276243094
'1-53676371-T-C'	0.618631256	0	0	4.18149998	0	331	16	6500	0	0.245549417
'19-50139950-G-A'	0.618633261	0	0	3.901173328	0	331	18	6498	0	0.276243094
'11-8016013-T-G'	0.618635683	0	0	3.939403953	0	331	20	6496	0	0.306936771
'19-47570459-G-A'	0.618635727	0	0	3.615138578	0	331	15	6501	0	0.230202578
'2-179563606-C-A'	0.618635727	0	0	3.615138578	0	331	15	6501	0	0.230202578
'4-17711208-C-A'	0.618635727	0	0	3.615138578	0	331	15	6501	0	0.230202578
'9-139272805-G-A'	0.61864088	0	0	4.154077758	0	331	18	6498	0	0.276243094
'2-102851671-C-T'	0.618643628	0	0	4.093305039	0	331	19	6497	0	0.291589932
'11-59947384-AT-A'	0.618643851	0	0	4.017483439	0	331	19	6497	0	0.291589932
'6-31732097-G-A'	0.618644608	0	0	4.239205017	0	331	17	6499	0	0.260896255
'19-5696339-G-A'	0.618647489	0	0	3.786504694	0	331	19	6497	0	0.291589932
'2-165772432-C-T'	0.618648411	0	0	3.988008322	0	331	17	6499	0	0.260896255
'19-44590455-G-A'	0.618656529	0	0	3.680140426	0	331	15	6501	0	0.230202578
'7-102113177-G-A'	0.618664497	0	0	3.758850968	0	331	15	6501	0	0.230202578
'6-32821022-A-G'	0.618664497	0	0	3.758850968	0	331	15	6501	0	0.230202578
'9-114904705-G-C'	0.618667244	0	0	4.031088965	0	331	18	6498	0	0.276243094
'11-3733840-G-A'	0.618667244	0	0	4.031088965	0	331	18	6498	0	0.276243094
'17-37883141-G-A'	0.618673105	0	0	3.916454699	0	331	19	6497	0	0.291589932
'17-79478332-G-A'	0.618673105	0	0	3.916454699	0	331	19	6497	0	0.291589932
'3-184008979-G-A'	0.618673192	0	0	3.979785997	0	331	17	6499	0	0.260896255
'13-113803396-C-T'	0.618673192	0	0	3.979785997	0	331	17	6499	0	0.260896255
'3-112356977-T-C'	0.618674598	1.078697562	0.025386303	7.112007872	1	330	20	6496	0.302114804	0.306936771
'9-98209410-G-A'	0.618674598	1.078697562	0.025386303	7.112007872	1	330	20	6496	0.302114804	0.306936771
'9-131038611-A-G'	0.618676136	0	0	3.844342625	0	331	16	6500	0	0.245549417
'4-6612708-G-A'	0.618676921	0	0	3.897820134	0	331	18	6498	0	0.276243094
'1-110923700-A-G'	0.618678712	0	0	3.889031779	0	331	17	6499	0	0.260896255
'2-106471618-C-T'	0.618678712	0	0	3.889031779	0	331	17	6499	0	0.260896255
'9-26907931-G-A'	0.618683607	0	0	4.084096158	0	331	20	6496	0	0.306936771
'20-62292793-C-T'	0.618684087	0	0	3.619173987	0	331	14	6502	0	0.21485574
'1-40092635-C-A'	0.618694799	0	0	3.776763818	0	331	17	6499	0	0.260896255
'3-44683978-A-G'	0.61870342	0	0	4.110981371	0	331	20	6496	0	0.306936771
'2-71762217-A-G'	0.618704754	0	0	3.917301023	0	331	21	6495	0	0.32228361
'2-36970307-A-T'	0.618707299	0	0	4.081590091	0	331	19	6497	0	0.291589932
'4-89573235-G-A'	0.618710339	0	0	3.77494425	0	331	16	6500	0	0.245549417
'9-88661453-C-G'	0.618710339	0	0	3.77494425	0	331	16	6500	0	0.245549417
'9-13224410-C-G'	0.618717592	0	0	4.145438016	0	331	16	6500	0	0.245549417
'12-13128307-T-A'	0.618720852	0	0	3.842502149	0	331	16	6500	0	0.245549417
'4-38138916-G-A'	0.618727309	0	0	3.826637918	0	331	17	6499	0	0.260896255
'6-144869778-C-T'	0.618730235	0	0	4.072660348	0	331	19	6497	0	0.291589932
'8-94747147-G-A'	0.618734109	1.077651467	0.025400329	7.093771826	1	330	17	6499	0.302114804	0.260896255
'3-121134709-G-A'	0.618735761	0	0	3.673038775	0	331	15	6501	0	0.230202578
'16-321424-T-A'	0.618735761	0	0	3.673038775	0	331	15	6501	0	0.230202578
'6-87953322-T-G'	0.618735761	0	0	3.673038775	0	331	15	6501	0	0.230202578
'2-20824605-G-A'	0.618737486	0	0	4.047742202	0	331	19	6497	0	0.291589932
'7-106508396-G-C'	0.618741677	0	0	3.634407842	0	331	15	6501	0	0.230202578
'9-77400933-C-T'	0.618741951	0	0	3.995612925	0	331	18	6498	0	0.276243094
'14-45571811-A-G'	0.618741951	0	0	3.995612925	0	331	18	6498	0	0.276243094
'19-40520189-T-TA'	0.618752286	0	0	3.736467807	0	331	16	6500	0	0.245549417
'2-3391458-G-A'	0.618760972	0	0	3.935341176	0	331	19	6497	0	0.291589932
'16-23391964-G-A'	0.618763159	0	0	3.650540696	0	331	16	6500	0	0.245549417
'11-62378687-G-T'	0.618767861	0	0	4.090666186	0	331	20	6496	0	0.306936771
'9-98240378-C-T'	0.618772962	0	0	3.822497992	0	331	19	6497	0	0.291589932
'19-14743791-T-G'	0.618775148	0	0	3.993237175	0	331	23	6493	0	0.352977287
'6-47749808-G-A'	0.618777135	0	0	4.021944668	0	331	18	6498	0	0.276243094
'2-74274681-C-T'	0.618783055	0	0	4.0185286	0	331	24	6492	0	0.368324125
'1-55307347-T-G'	0.618786723	0	0	3.859965948	0	331	17	6499	0	0.260896255
'6-24667009-G-C'	0.618790909	0	0	3.721288886	0	331	19	6497	0	0.291589932
'3-31705664-C-T'	0.618798974	0	0	3.695217629	0	331	16	6500	0	0.245549417
'17-59668541-T-G'	0.618800083	0	0	4.200046848	0	331	16	6500	0	0.245549417
'1-213046073-G-A'	0.618800083	0	0	4.200046848	0	331	16	6500	0	0.245549417
'15-40707653-C-T'	0.618800083	0	0	4.200046848	0	331	16	6500	0	0.245549417
'6-32814909-C-T'	0.618815612	0	0	3.693626761	0	331	15	6501	0	0.230202578
'13-48571013-G-A'	0.618815612	0	0	3.693626761	0	331	15	6501	0	0.230202578
'9-98221982-G-A'	0.618815612	0	0	3.693626761	0	331	15	6501	0	0.230202578
'21-31864114-TC-T'	0.618815612	0	0	3.693626761	0	331	15	6501	0	0.230202578
'1-147096153-G-A'	0.618815612	0	0	3.693626761	0	331	15	6501	0	0.230202578
'5-150090866-G-A'	0.618815741	0	0	3.854314582	0	331	18	6498	0	0.276243094
'4-37592408-A-G'	0.618825101	0	0	3.996307229	0	331	19	6497	0	0.291589932
'11-67375944-C-T'	0.618828563	0	0	3.811485865	0	331	17	6499	0	0.260896255
'16-89293722-C-T'	0.618834465	0	0	3.758190076	0	331	16	6500	0	0.245549417
'10-96044622-G-A'	0.618834465	0	0	3.758190076	0	331	16	6500	0	0.245549417
'X-119007305-G-C'	0.618842956	0	0	4.107756273	0	331	17	6499	0	0.260896255
'10-75277015-G-A'	0.618843301	0	0	4.055426498	0	331	17	6499	0	0.260896255
'10-102296188-C-T'	0.618845962	0	0	3.891730773	0	331	20	6496	0	0.306936771
'1-68947919-A-G'	0.618847215	0	0	4.136825184	0	331	17	6499	0	0.260896255
'11-56127743-C-T'	0.61885673	0	0	3.730158818	0	331	17	6499	0	0.260896255
'10-5791121-G-A'	0.618863569	0	0	4.147796818	0	331	18	6498	0	0.276243094
'12-12940443-C-T'	0.618872818	0	0	3.945623653	0	331	18	6498	0	0.276243094
'19-10665772-C-T'	0.618874009	0	0	3.688080671	0	331	16	6500	0	0.245549417
'19-49564639-G-A'	0.618874243	0	0	3.906045449	0	331	17	6499	0	0.260896255
'5-79755260-A-G'	0.618877868	0	0	3.868525369	0	331	19	6497	0	0.291589932
'17-80193953-C-G'	0.618879116	0	0	4.140269857	0	331	17	6499	0	0.260896255
'X-123518206-T-A'	0.618891911	0	0	3.90243036	0	331	19	6497	0	0.291589932
'16-67760424-G-A'	0.618894634	0	0	4.200143541	0	331	16	6500	0	0.245549417
'1-156786487-A-T'	0.618896643	0	0	4.044722389	0	331	20	6496	0	0.306936771
'4-110603892-T-A'	0.618897307	0	0	3.750833615	0	331	16	6500	0	0.245549417
'4-154544183-C-T'	0.618897307	0	0	3.750833615	0	331	16	6500	0	0.245549417
'19-38135582-C-A'	0.618897307	0	0	3.750833615	0	331	16	6500	0	0.245549417
'2-43814095-G-A'	0.618897307	0	0	3.750833615	0	331	16	6500	0	0.245549417
'5-156902-C-T'	0.618912668	0	0	3.758757468	0	331	17	6499	0	0.260896255
'1-155106446-G-A'	0.618913314	0	0	3.979934746	0	331	22	6494	0	0.337630448
'12-129559175-G-A'	0.618913608	0	0	3.723131589	0	331	17	6499	0	0.260896255
'1-155447818-T-C'	0.618918621	0	0	3.767847788	0	331	19	6497	0	0.291589932
'1-179312753-G-A'	0.618919174	0	0	4.181201338	0	331	18	6498	0	0.276243094
'2-33518258-C-T'	0.61893431	0	0	4.191001712	0	331	17	6499	0	0.260896255
'5-40998261-C-T'	0.61893431	0	0	4.191001712	0	331	17	6499	0	0.260896255
'13-99500879-T-C'	0.61894421	0	0	4.090707403	0	331	19	6497	0	0.291589932
'11-118403055-C-T'	0.618944858	0	0	4.071771058	0	331	18	6498	0	0.276243094
'17-20799166-G-T'	0.618947808	0	0	3.882587672	0	331	21	6495	0	0.32228361
'19-44048332-C-T'	0.61894867	0	0	3.834238627	0	331	17	6499	0	0.260896255
'8-97285561-G-A'	0.61894867	0	0	3.834238627	0	331	17	6499	0	0.260896255
'6-39859484-A-C'	0.61894867	0	0	3.834238627	0	331	17	6499	0	0.260896255
'11-111746748-G-A'	0.61894867	0	0	3.834238627	0	331	17	6499	0	0.260896255
'3-184075476-C-T'	0.618955605	0	0	3.773190305	0	331	16	6500	0	0.245549417
'2-47643476-C-T'	0.618961043	0	0	3.912971048	0	331	18	6498	0	0.276243094
'12-549792-G-A'	0.618969709	0	0	3.70890167	0	331	16	6500	0	0.245549417
'3-195608957-G-A'	0.618969709	0	0	3.70890167	0	331	16	6500	0	0.245549417
'7-56125755-A-G'	0.618969709	0	0	3.70890167	0	331	16	6500	0	0.245549417
'9-139925490-C-T'	0.618972555	0	0	4.099437157	0	331	18	6498	0	0.276243094
'12-119617350-G-T'	0.618975163	0	0	3.704055664	0	331	17	6499	0	0.260896255
'14-95688060-C-T'	0.618978723	0	0	3.75132365	0	331	17	6499	0	0.260896255
'13-24798485-G-A'	0.618978723	0	0	3.75132365	0	331	17	6499	0	0.260896255
'15-34023720-A-G'	0.618978795	0	0	4.116541594	0	331	18	6498	0	0.276243094
'11-122928568-G-T'	0.618986029	0	0	4.059232485	0	331	18	6498	0	0.276243094
'11-35641131-C-G'	0.618990131	0	0	4.09291663	0	331	19	6497	0	0.291589932
'X-65411976-C-A'	0.618991161	0	0	4.050888256	0	331	18	6498	0	0.276243094
'9-79322450-A-G'	0.618993397	0	0	3.997289926	0	331	18	6498	0	0.276243094
'19-42558474-T-C'	0.619002285	0	0	4.118460318	0	331	19	6497	0	0.291589932
'1-38444481-G-A'	0.619004548	0	0	4.101112008	0	331	19	6497	0	0.291589932
'10-101594176-C-T'	0.619005083	0	0	4.153169507	0	331	18	6498	0	0.276243094
'13-42793468-C-A'	0.619005083	0	0	4.153169507	0	331	18	6498	0	0.276243094
'8-144651933-G-A'	0.619005083	0	0	4.153169507	0	331	18	6498	0	0.276243094
'2-72707872-T-C'	0.619010705	0	0	4.190200136	0	331	18	6498	0	0.276243094
'19-57795933-C-T'	0.619027831	0	0	3.858835028	0	331	20	6496	0	0.306936771
'7-20180673-T-A'	0.619029787	0	0	3.897239315	0	331	18	6498	0	0.276243094
'12-54797022-G-A'	0.619036192	0	0	3.744120598	0	331	17	6499	0	0.260896255
'11-95712558-A-C'	0.61904639	0	0	3.834256557	0	331	17	6499	0	0.260896255
'7-92763589-C-T'	0.619051548	0	0	3.692160849	0	331	15	6501	0	0.230202578
'11-68773317-C-G'	0.619051548	0	0	3.692160849	0	331	15	6501	0	0.230202578
'15-48782174-C-T'	0.619051548	0	0	3.692160849	0	331	15	6501	0	0.230202578
'1-156843439-C-A'	0.61905526	0	0	3.787873913	0	331	18	6498	0	0.276243094
'2-26152862-G-T'	0.619063422	0	0	3.955329758	0	331	22	6494	0	0.337630448
'9-103088713-C-T'	0.619072947	0	0	4.163117985	0	331	19	6497	0	0.291589932
'5-55075860-G-A'	0.619074317	0	0	4.063717697	0	331	19	6497	0	0.291589932
'3-98541179-C-T'	0.619077071	0	0	3.773290711	0	331	17	6499	0	0.260896255
'17-11593516-C-T'	0.619080912	0	0	4.020086857	0	331	18	6498	0	0.276243094
'20-2384349-G-A'	0.61908116	0	0	3.872567001	0	331	18	6498	0	0.276243094
'11-121421361-G-A'	0.619081729	0	0	3.738681303	0	331	18	6498	0	0.276243094
'1-86210482-G-A'	0.619082577	0	0	4.047642584	0	331	20	6496	0	0.306936771
'19-12460600-T-C'	0.619087732	0	0	4.201613231	0	331	19	6497	0	0.291589932
'19-13246228-G-A'	0.619087732	0	0	4.201613231	0	331	19	6497	0	0.291589932
'2-21239465-A-G'	0.619109294	0	0	4.151437686	0	331	20	6496	0	0.306936771
'10-72020427-C-T'	0.619109451	0	0	3.70779148	0	331	18	6498	0	0.276243094
'12-27648711-G-T'	0.619113965	0	0	4.134268751	0	331	17	6499	0	0.260896255
'16-19468177-T-C'	0.619113965	0	0	4.134268751	0	331	17	6499	0	0.260896255
'9-99581916-C-T'	0.619117467	0	0	4.150812776	0	331	19	6497	0	0.291589932
'17-44953675-G-A'	0.619118019	0	0	4.090008621	0	331	20	6496	0	0.306936771
'3-37067306-G-A'	0.619125821	0	0	3.913671552	0	331	20	6496	0	0.306936771
'1-155911589-C-T'	0.619126232	1.071279932	0.025472962	6.899553481	1	330	26	6490	0.302114804	0.399017802
'21-41173190-G-A'	0.619129027	0	0	3.950648966	0	331	18	6498	0	0.276243094
'19-55995150-A-G'	0.619130183	0	0	3.985901456	0	331	19	6497	0	0.291589932
'8-18729350-G-A'	0.619130454	0	0	4.111493888	0	331	22	6494	0	0.337630448
'10-70450582-G-A'	0.619135387	0	0	3.765900673	0	331	17	6499	0	0.260896255
'19-38609970-C-T'	0.619135387	0	0	3.765900673	0	331	17	6499	0	0.260896255
'20-30407978-A-G'	0.619135387	0	0	3.765900673	0	331	17	6499	0	0.260896255
'16-21123123-C-A'	0.619140591	0	0	3.896140106	0	331	19	6497	0	0.291589932
'3-164755794-T-C'	0.619150673	0	0	3.911035629	0	331	20	6496	0	0.306936771
'1-45475886-C-T'	0.619152712	0	0	3.765335098	0	331	18	6498	0	0.276243094
'18-54606595-T-C'	0.619152712	0	0	3.765335098	0	331	18	6498	0	0.276243094
'9-131344110-C-T'	0.619153698	0	0	4.029541658	0	331	20	6496	0	0.306936771
'5-137754658-C-G'	0.619155592	0	0	3.86762929	0	331	21	6495	0	0.32228361
'13-109540756-A-G'	0.619157882	0	0	3.737426909	0	331	19	6497	0	0.291589932
'2-69201799-G-A'	0.619159957	0	0	4.163585479	0	331	17	6499	0	0.260896255
'2-234627701-G-A'	0.619164894	0	0	3.692167415	0	331	16	6500	0	0.245549417
'6-150004634-G-A'	0.619170479	1.171619709	0.36389212	2.926110092	5	326	65	6451	1.510574018	0.997544506
'1-160917765-T-C'	0.619171048	0	0	3.610233392	0	331	15	6501	0	0.230202578
'22-31331279-G-A'	0.619171048	0	0	3.610233392	0	331	15	6501	0	0.230202578
'3-160968665-C-T'	0.619174203	0	0	3.769928417	0	331	20	6496	0	0.306936771
'11-47810074-G-A'	0.619176802	0	0	3.664407522	0	331	16	6500	0	0.245549417
'3-21465510-G-A'	0.619184626	0	0	3.621467011	0	331	17	6499	0	0.260896255
'1-40771827-G-A'	0.619185664	0	0	3.921252098	0	331	18	6498	0	0.276243094
'3-55043415-G-T'	0.619188093	0	0	3.970276941	0	331	19	6497	0	0.291589932
'2-216235029-C-T'	0.619195575	0	0	4.188558652	0	331	17	6499	0	0.260896255
'21-46945774-A-G'	0.619198135	0	0	3.896290955	0	331	18	6498	0	0.276243094
'19-18710416-C-T'	0.619198378	0	0	3.912363366	0	331	19	6497	0	0.291589932
'X-27999427-C-T'	0.619199451	0	0	3.962455353	0	331	19	6497	0	0.291589932
'19-40514441-A-C'	0.619202546	0	0	3.973606496	0	331	19	6497	0	0.291589932
'3-100566500-C-T'	0.619204122	0	0	4.057278641	0	331	22	6494	0	0.337630448
'2-70188562-C-T'	0.619208385	0	0	3.647960239	0	331	17	6499	0	0.260896255
'14-64892766-C-T'	0.61921125	0	0	3.820121466	0	331	20	6496	0	0.306936771
'3-185146473-G-A'	0.619213041	0	0	3.850413385	0	331	18	6498	0	0.276243094
'11-128842742-C-T'	0.619213041	0	0	3.850413385	0	331	18	6498	0	0.276243094
'19-9057436-G-A'	0.619220044	0	0	3.759917068	0	331	18	6498	0	0.276243094
'5-75596612-C-A'	0.619223666	0	0	4.04522155	0	331	18	6498	0	0.276243094
'3-15677148-C-G'	0.619227336	0	0	3.630012808	0	331	15	6501	0	0.230202578
'21-46101933-C-T'	0.619227336	0	0	3.630012808	0	331	15	6501	0	0.230202578
'17-39659320-C-T'	0.619227336	0	0	3.630012808	0	331	15	6501	0	0.230202578
'19-4409184-C-T'	0.619227336	0	0	3.630012808	0	331	15	6501	0	0.230202578
'2-167304142-G-C'	0.619234472	0	0	4.003162118	0	331	18	6498	0	0.276243094
'11-61544804-C-G'	0.61923485	0	0	4.073082072	0	331	18	6498	0	0.276243094
'11-63487030-C-T'	0.619235408	0	0	3.872217941	0	331	19	6497	0	0.291589932
'22-37964536-C-T'	0.619238354	0	0	3.685061004	0	331	16	6500	0	0.245549417
'1-40539750-T-C'	0.619238354	0	0	3.685061004	0	331	16	6500	0	0.245549417
'2-95542421-C-T'	0.619238989	1.075357651	0.025379955	7.061020184	1	330	18	6498	0.302114804	0.276243094
'6-100838419-C-G'	0.619248512	0	0	3.625182883	0	331	16	6500	0	0.245549417
'9-136198803-G-A'	0.619252709	0	0	3.683946211	0	331	21	6495	0	0.32228361
'2-74907167-A-G'	0.619261511	0	0	3.936180871	0	331	19	6497	0	0.291589932
'6-44272485-C-G'	0.619266895	0	0	3.742640008	0	331	17	6499	0	0.260896255
'20-2463895-T-A'	0.619267688	0	0	3.757346866	0	331	18	6498	0	0.276243094
'5-177640034-T-C'	0.619270843	0	0	3.810595379	0	331	19	6497	0	0.291589932
'12-10074678-G-T'	0.619280423	0	0	3.789389707	0	331	18	6498	0	0.276243094
'4-122766731-T-C'	0.619287665	0	0	3.658225764	0	331	18	6498	0	0.276243094
'6-6167822-C-T'	0.619297213	0	0	3.809359634	0	331	18	6498	0	0.276243094
'5-102894627-A-G'	0.619303079	0	0	3.914269213	0	331	19	6497	0	0.291589932
'10-95660845-C-T'	0.619303149	0	0	3.803016335	0	331	18	6498	0	0.276243094
'1-54405745-A-G'	0.619304072	0	0	3.765076155	0	331	17	6499	0	0.260896255
'4-79500235-G-A'	0.619304783	0	0	3.97839839	0	331	23	6493	0	0.352977287
'17-40841014-G-A'	0.619312734	0	0	3.960358791	0	331	20	6496	0	0.306936771
'15-52672051-G-C'	0.619313515	0	0	3.803241524	0	331	19	6497	0	0.291589932
'2-38536627-C-T'	0.619313844	0	0	3.788373481	0	331	17	6499	0	0.260896255
'22-20760516-C-A'	0.619314375	0	0	3.786796434	0	331	21	6495	0	0.32228361
'16-4908049-C-A'	0.619316785	0	0	3.722241686	0	331	20	6496	0	0.306936771
'16-7759119-G-A'	0.619318432	0	0	4.088043101	0	331	22	6494	0	0.337630448
'3-52551020-G-C'	0.61931933	0	0	3.980383674	0	331	24	6492	0	0.368324125
'8-86021913-A-G'	0.619320266	0	0	3.645183194	0	331	16	6500	0	0.245549417
'1-23779190-C-T'	0.619320266	0	0	3.645183194	0	331	16	6500	0	0.245549417
'17-6915925-C-T'	0.619320266	0	0	3.645183194	0	331	16	6500	0	0.245549417
'1-160720128-C-T'	0.619321971	0	0	3.924674684	0	331	19	6497	0	0.291589932
'16-1399567-T-C'	0.619321971	0	0	3.924674684	0	331	19	6497	0	0.291589932
'18-65178507-T-C'	0.619329013	0	0	3.69154428	0	331	16	6500	0	0.245549417
'6-7580795-C-G'	0.619334992	0	0	3.679169013	0	331	17	6499	0	0.260896255
'6-32188815-C-G'	0.619336714	0	0	4.144206818	0	331	23	6493	0	0.352977287
'12-21008080-T-TAATTG'	0.619357678	0	0	3.823130726	0	331	20	6496	0	0.306936771
'16-53860253-G-A'	0.619360123	0	0	3.879106133	0	331	19	6497	0	0.291589932
'7-23300351-C-T'	0.619361051	0	0	3.67725443	0	331	17	6499	0	0.260896255
'14-96917887-A-G'	0.619361051	0	0	3.67725443	0	331	17	6499	0	0.260896255
'15-49288727-A-G'	0.619363228	0	0	3.776715131	0	331	19	6497	0	0.291589932
'10-73050716-G-A'	0.619366176	0	0	3.946136577	0	331	21	6495	0	0.32228361
'2-228131783-C-T'	0.619368669	0	0	3.751102673	0	331	19	6497	0	0.291589932
'17-71397309-G-A'	0.619375491	0	0	3.746130885	0	331	20	6496	0	0.306936771
'2-167318913-C-T'	0.61937895	0	0	3.79080596	0	331	20	6496	0	0.306936771
'10-96117084-G-C'	0.619382326	0	0	4.104577157	0	331	20	6496	0	0.306936771
'4-96127798-GC-TT'	0.619382855	0	0	3.929097422	0	331	20	6496	0	0.306936771
'10-63851130-C-T'	0.619386492	0	0	3.734470005	0	331	18	6498	0	0.276243094
'8-17613230-G-C'	0.619387174	0	0	3.849352489	0	331	18	6498	0	0.276243094
'20-50273594-G-A'	0.619396122	0	0	3.895589628	0	331	19	6497	0	0.291589932
'8-39646221-T-C'	0.619401619	0	0	3.684449027	0	331	16	6500	0	0.245549417
'8-57876468-C-T'	0.619401971	0	0	4.122978044	0	331	19	6497	0	0.291589932
'1-32148555-C-A'	0.619410673	0	0	4.15141076	0	331	23	6493	0	0.352977287
'16-57507401-C-G'	0.619412384	0	0	3.700051944	0	331	17	6499	0	0.260896255
'10-73768040-G-C'	0.619412384	0	0	3.700051944	0	331	17	6499	0	0.260896255
'13-70549894-A-G'	0.619412384	0	0	3.700051944	0	331	17	6499	0	0.260896255
'15-77471361-G-A'	0.61941276	0	0	3.772089523	0	331	18	6498	0	0.276243094
'9-32633948-G-A'	0.619418677	0	0	3.888052797	0	331	19	6497	0	0.291589932
'15-59910653-G-A'	0.619419363	0	0	3.894048572	0	331	22	6494	0	0.337630448
'1-12313827-A-G'	0.61942275	0	0	3.804847962	0	331	18	6498	0	0.276243094
'15-70979890-G-A'	0.619425246	0	0	3.756728249	0	331	18	6498	0	0.276243094
'5-176813433-C-T'	0.61942789	0	0	4.102411196	0	331	18	6498	0	0.276243094
'1-55080475-C-T'	0.61942789	0	0	4.102411196	0	331	18	6498	0	0.276243094
'16-2134508-G-T'	0.619430155	0	0	3.662363883	0	331	20	6496	0	0.306936771
'2-103343425-C-T'	0.619443152	0	0	3.960428035	0	331	19	6497	0	0.291589932
'18-31319561-G-A'	0.619447684	0	0	4.114108562	0	331	23	6493	0	0.352977287
'2-102805609-C-T'	0.619450758	0	0	3.90346034	0	331	19	6497	0	0.291589932
'2-168114567-C-T'	0.619456351	0	0	3.694845197	0	331	18	6498	0	0.276243094
'3-46719860-T-C'	0.619468894	0	0	3.969093317	0	331	23	6493	0	0.352977287
'12-56030735-C-T'	0.61947277	0	0	4.141485894	0	331	18	6498	0	0.276243094
'2-238678616-G-A'	0.619482688	0	0	3.901700536	0	331	21	6495	0	0.32228361
'5-76129521-T-C'	0.619483527	0	0	3.72315852	0	331	18	6498	0	0.276243094
'3-97467457-T-A'	0.619484902	0	0	3.691123447	0	331	17	6499	0	0.260896255
'20-62707975-G-C'	0.619488376	0	0	3.908742606	0	331	21	6495	0	0.32228361
'16-1716598-G-C'	0.619491561	0	0	3.799038203	0	331	19	6497	0	0.291589932
'6-42689824-G-A'	0.619491997	0	0	3.787085921	0	331	20	6496	0	0.306936771
'5-108713982-TGC-CGT'	0.619492946	0	0	4.176620547	0	331	19	6497	0	0.291589932
'18-74616372-A-C'	0.619505113	0	0	3.869557609	0	331	19	6497	0	0.291589932
'12-56815163-C-T'	0.619505634	0	0	3.788874206	0	331	22	6494	0	0.337630448
'9-137321000-C-T'	0.619505801	0	0	4.094919881	0	331	20	6496	0	0.306936771
'19-40900886-C-T'	0.619516889	0	0	3.720563481	0	331	18	6498	0	0.276243094
'3-52547756-C-T'	0.61952188	0	0	3.627917414	0	331	15	6501	0	0.230202578
'3-138739113-C-G'	0.61952188	0	0	3.627917414	0	331	15	6501	0	0.230202578
'4-3031016-T-G'	0.61952188	0	0	3.627917414	0	331	15	6501	0	0.230202578
'16-787255-G-A'	0.61952188	0	0	3.627917414	0	331	15	6501	0	0.230202578
'14-61512071-A-G'	0.619524789	0	0	3.787524463	0	331	18	6498	0	0.276243094
'9-33953294-G-A'	0.619531237	0	0	3.729758912	0	331	19	6497	0	0.291589932
'17-18043906-C-T'	0.619531347	0	0	3.918957982	0	331	21	6495	0	0.32228361
'11-118219742-G-A'	0.619541133	0	0	3.905278652	0	331	24	6492	0	0.368324125
'6-35086073-T-G'	0.619544507	0	0	3.664633339	0	331	17	6499	0	0.260896255
'6-30865372-C-T'	0.619544507	0	0	3.664633339	0	331	17	6499	0	0.260896255
'2-209271774-C-A'	0.619544507	0	0	3.664633339	0	331	17	6499	0	0.260896255
'4-10599639-C-T'	0.61954523	0	0	3.816353654	0	331	23	6493	0	0.352977287
'20-58587603-C-G'	0.619551322	0	0	3.82621619	0	331	21	6495	0	0.32228361
'13-25264516-C-A'	0.619551515	0	0	4.182998411	0	331	22	6494	0	0.337630448
'4-41615579-C-T'	0.619560294	0	0	3.683964546	0	331	17	6499	0	0.260896255
'10-118969144-T-C'	0.619560294	0	0	3.683964546	0	331	17	6499	0	0.260896255
'8-17611809-G-C'	0.619565097	0	0	4.150754565	0	331	20	6496	0	0.306936771
'1-55067043-A-T'	0.619565805	0	0	4.18736016	0	331	20	6496	0	0.306936771
'9-20881888-C-T'	0.619566776	0	0	4.171131689	0	331	21	6495	0	0.32228361
'7-130365812-A-C'	0.619568642	0	0	3.97634717	0	331	20	6496	0	0.306936771
'5-140176641-G-A'	0.619571343	0	0	3.832398252	0	331	19	6497	0	0.291589932
'9-135668160-G-A'	0.619582299	0	0	3.628508909	0	331	16	6500	0	0.245549417
'1-245250548-T-C'	0.619585943	0	0	3.840620759	0	331	22	6494	0	0.337630448
'1-225195144-T-C'	0.619588174	0	0	3.593479249	0	331	18	6498	0	0.276243094
'1-92762982-A-C'	0.619594834	1.073423095	0.0253684	7.003894387	1	330	22	6494	0.302114804	0.337630448
'12-44142334-G-A'	0.619595046	0	0	3.556211696	0	331	15	6501	0	0.230202578
'1-984660-C-T'	0.619595214	0	0	3.796665844	0	331	24	6492	0	0.368324125
'11-35496184-T-C'	0.61960107	0	0	3.734983293	0	331	18	6498	0	0.276243094
'9-134073898-G-C'	0.619603937	1.068180721	0.025469754	6.818808499	1	330	31	6485	0.302114804	0.475751995
'4-10099381-G-A'	0.6196125	1.074099823	0.025354972	7.043209963	1	330	19	6497	0.302114804	0.291589932
'1-152284558-C-G'	0.619616723	0	0	3.737890013	0	331	18	6498	0	0.276243094
'4-90833153-G-A'	0.619627411	0	0	3.677020112	0	331	17	6499	0	0.260896255
'12-50481223-G-A'	0.619627411	0	0	3.677020112	0	331	17	6499	0	0.260896255
'19-31039631-C-T'	0.619639959	0	0	3.720773734	0	331	17	6499	0	0.260896255
'17-31103038-A-G'	0.619644674	0	0	3.623224103	0	331	17	6499	0	0.260896255
'15-42143102-G-C'	0.619646409	0	0	3.69849961	0	331	17	6499	0	0.260896255
'19-59060526-C-T'	0.619646409	0	0	3.69849961	0	331	17	6499	0	0.260896255
'3-53217168-C-T'	0.619646409	0	0	3.69849961	0	331	17	6499	0	0.260896255
'12-94761622-G-A'	0.61964785	0	0	3.81756834	0	331	19	6497	0	0.291589932
'17-8402755-T-C'	0.619649688	0	0	3.545791251	0	331	16	6500	0	0.245549417
'1-99753658-T-A'	0.61965449	0	0	3.981166739	0	331	23	6493	0	0.352977287
'1-78392445-C-A'	0.619657371	0	0	4.029257853	0	331	25	6491	0	0.383670964
'1-235338618-G-A'	0.619664657	0	0	4.063822059	0	331	20	6496	0	0.306936771
'14-89629085-CCCCTCGCTG-C'	0.619664657	0	0	4.063822059	0	331	20	6496	0	0.306936771
'12-18234352-G-A'	0.619666068	0	0	3.621638675	0	331	16	6500	0	0.245549417
'2-27802866-T-C'	0.619666068	0	0	3.621638675	0	331	16	6500	0	0.245549417
'2-21227503-T-C'	0.619666068	0	0	3.621638675	0	331	16	6500	0	0.245549417
'9-2058365-G-A'	0.61966934	0	0	4.146136637	0	331	25	6491	0	0.383670964
'8-23174526-G-A'	0.619669808	0	0	3.676423046	0	331	18	6498	0	0.276243094
'1-109472550-G-A'	0.619673549	0	0	3.698461027	0	331	22	6494	0	0.337630448
'10-126370638-G-A'	0.619676294	0	0	3.983745494	0	331	21	6495	0	0.32228361
'22-19471506-A-G'	0.619684455	0	0	3.642174204	0	331	16	6500	0	0.245549417
'17-63534353-T-C'	0.619684455	0	0	3.642174204	0	331	16	6500	0	0.245549417
'3-130452431-C-A'	0.619694579	0	0	3.549563705	0	331	15	6501	0	0.230202578
'14-72090941-G-C'	0.61969818	0	0	3.580074575	0	331	17	6499	0	0.260896255
'2-234368468-C-T'	0.619705542	0	0	4.098555774	0	331	20	6496	0	0.306936771
'5-75991346-A-G'	0.619713724	0	0	3.564403812	0	331	16	6500	0	0.245549417
'6-152532664-C-T'	0.619715871	0	0	3.835003735	0	331	20	6496	0	0.306936771
'19-20229913-C-G'	0.619724766	0	0	3.64086622	0	331	22	6494	0	0.337630448
'6-139232424-G-A'	0.619725455	0	0	3.755059686	0	331	19	6497	0	0.291589932
'4-126241248-C-G'	0.619726567	0	0	3.568595826	0	331	15	6501	0	0.230202578
'7-4830496-C-G'	0.619726567	0	0	3.568595826	0	331	15	6501	0	0.230202578
'1-39361681-A-C'	0.619726812	0	0	3.801086198	0	331	21	6495	0	0.32228361
'3-179439297-G-A'	0.619733907	0	0	4.125355352	0	331	24	6492	0	0.368324125
'1-145597025-C-T'	0.619737542	0	0	3.677133528	0	331	19	6497	0	0.291589932
'14-77705950-C-T'	0.619738699	0	0	3.749617067	0	331	20	6496	0	0.306936771
'17-72846500-C-T'	0.619748806	1.072720603	0.025364059	7.008075695	1	330	18	6498	0.302114804	0.276243094
'6-41738654-G-A'	0.6197504	0	0	4.088504125	0	331	24	6492	0	0.368324125
'15-74327848-T-C'	0.619756999	0	0	3.984714208	0	331	22	6494	0	0.337630448
'19-57984968-C-T'	0.619760793	0	0	3.583645362	0	331	16	6500	0	0.245549417
'11-9101028-A-G'	0.619761566	1.070469514	0.025405994	6.926557078	1	330	20	6496	0.302114804	0.306936771
'7-113518157-A-C'	0.619767426	0	0	4.002132292	0	331	23	6493	0	0.352977287
'7-113518355-G-T'	0.619767426	0	0	4.002132292	0	331	23	6493	0	0.352977287
'1-24768665-G-A'	0.619767937	0	0	3.951752312	0	331	20	6496	0	0.306936771
'2-102988526-C-T'	0.619771213	0	0	3.698277475	0	331	19	6497	0	0.291589932
'7-5644942-C-T'	0.619774991	1.067959412	0.025453498	6.836761762	1	330	25	6491	0.302114804	0.383670964
'9-103054849-C-T'	0.619778551	0	0	3.636534376	0	331	17	6499	0	0.260896255
'22-23237597-CCT-C'	0.619778551	0	0	3.636534376	0	331	17	6499	0	0.260896255
'1-226822473-C-T'	0.619779522	0	0	3.763825382	0	331	19	6497	0	0.291589932
'9-85926813-A-T'	0.61978095	0	0	4.167788529	0	331	19	6497	0	0.291589932
'X-86067863-G-C'	0.619785232	0	0	4.009663932	0	331	23	6493	0	0.352977287
'17-3839733-G-A'	0.619791124	0	0	3.777464606	0	331	22	6494	0	0.337630448
'10-99219987-G-C'	0.619794794	0	0	3.875483079	0	331	21	6495	0	0.32228361
'1-47395917-C-T'	0.619797152	0	0	3.538496792	0	331	17	6499	0	0.260896255
'1-2535397-C-G'	0.619797272	0	0	3.499372009	0	331	14	6502	0	0.21485574
'4-184932332-G-A'	0.619797272	0	0	3.499372009	0	331	14	6502	0	0.21485574
'20-60911434-A-C'	0.619801843	0	0	3.744239808	0	331	22	6494	0	0.337630448
'8-67089257-C-T'	0.619801843	0	0	3.744239808	0	331	22	6494	0	0.337630448
'3-52521865-A-G'	0.619803694	0	0	3.741797286	0	331	19	6497	0	0.291589932
'10-102743424-G-A'	0.619811835	0	0	3.657300265	0	331	17	6499	0	0.260896255
'10-62637724-C-T'	0.619811835	0	0	3.657300265	0	331	17	6499	0	0.260896255
'2-48059539-A-G'	0.619814191	0	0	3.805010845	0	331	25	6491	0	0.383670964
'17-67004011-G-A'	0.619814233	0	0	3.851468437	0	331	22	6494	0	0.337630448
'2-29124976-C-T'	0.619820998	0	0	3.691739579	0	331	18	6498	0	0.276243094
'19-9075370-T-C'	0.619821122	0	0	3.880825434	0	331	22	6494	0	0.337630448
'21-47565371-G-T'	0.619829212	0	0	3.831765725	0	331	24	6492	0	0.368324125
'21-43800232-C-T'	0.619837845	0	0	3.913839832	0	331	22	6494	0	0.337630448
'11-95519380-C-T'	0.619840043	0	0	4.132002073	0	331	20	6496	0	0.306936771
'1-154296925-C-A'	0.619849069	0	0	3.70518702	0	331	18	6498	0	0.276243094
'9-107380193-G-A'	0.619852082	0	0	3.641458857	0	331	16	6500	0	0.245549417
'2-219747090-C-A'	0.619852082	0	0	3.641458857	0	331	16	6500	0	0.245549417
'6-29408600-G-T'	0.619884124	0	0	3.946942593	0	331	21	6495	0	0.32228361
'7-36461495-G-A'	0.619887323	0	0	3.848828199	0	331	23	6493	0	0.352977287
'17-58236715-C-T'	0.619889087	0	0	3.607176595	0	331	17	6499	0	0.260896255
'1-19212007-G-A'	0.619899351	0	0	3.655308357	0	331	18	6498	0	0.276243094
'3-107096581-A-G'	0.619907579	0	0	4.0842586	0	331	21	6495	0	0.32228361
'6-55120108-T-A'	0.619911253	0	0	4.02160966	0	331	22	6494	0	0.337630448
'19-7964482-G-A'	0.619914244	0	0	3.884576139	0	331	20	6496	0	0.306936771
'19-14517897-G-T'	0.619921793	0	0	3.789946949	0	331	20	6496	0	0.306936771
'17-79495605-C-T'	0.619945842	0	0	3.72138478	0	331	20	6496	0	0.306936771
'10-128193579-T-C'	0.619945842	0	0	3.72138478	0	331	20	6496	0	0.306936771
'4-154514973-A-T'	0.619945909	0	0	3.677550126	0	331	23	6493	0	0.352977287
'17-62141416-G-A'	0.619958362	0	0	3.820701355	0	331	20	6496	0	0.306936771
'1-167096049-T-C'	0.619959745	0	0	4.024955851	0	331	21	6495	0	0.32228361
'2-164466638-A-G'	0.619960878	0	0	3.719103658	0	331	20	6496	0	0.306936771
'7-5410253-T-C'	0.61996252	0	0	4.054071847	0	331	28	6488	0	0.429711479
'1-19500088-A-G'	0.619971062	0	0	3.947244979	0	331	23	6493	0	0.352977287
'22-50885623-G-A'	0.619971334	0	0	3.624777665	0	331	20	6496	0	0.306936771
'19-15220060-C-T'	0.619975679	0	0	3.803654701	0	331	21	6495	0	0.32228361
'2-179437523-G-A'	0.619976808	0	0	3.75802608	0	331	21	6495	0	0.32228361
'21-45960012-C-T'	0.619976808	0	0	3.75802608	0	331	21	6495	0	0.32228361
'17-74562292-C-T'	0.619976984	0	0	3.707374451	0	331	19	6497	0	0.291589932
'7-141341124-C-A'	0.619977377	0	0	3.716434649	0	331	21	6495	0	0.32228361
'4-138451872-A-G'	0.619979248	0	0	3.813876594	0	331	23	6493	0	0.352977287
'1-220232324-G-A'	0.61997925	0	0	3.739903855	0	331	21	6495	0	0.32228361
'22-50187923-G-T'	0.619981097	0	0	3.691042005	0	331	18	6498	0	0.276243094
'4-15552591-G-A'	0.619981407	0	0	4.139043159	0	331	22	6494	0	0.337630448
'2-208842185-C-T'	0.619981827	0	0	3.792007395	0	331	20	6496	0	0.306936771
'8-17611488-G-A'	0.619982506	0	0	3.66948553	0	331	18	6498	0	0.276243094
'17-78196475-A-C'	0.619984194	0	0	3.882529095	0	331	23	6493	0	0.352977287
'16-88499426-C-A'	0.619988223	0	0	3.684838044	0	331	20	6496	0	0.306936771
'1-167339448-A-G'	0.620010184	0	0	3.898749053	0	331	21	6495	0	0.32228361
'1-145560893-G-C'	0.62001231	0	0	3.863906383	0	331	26	6490	0	0.399017802
'3-46306765-C-T'	0.620023124	0	0	3.77602066	0	331	26	6490	0	0.399017802
'5-74464817-T-C'	0.620033435	0	0	3.570042257	0	331	18	6498	0	0.276243094
'14-24780865-A-G'	0.6200372	0	0	3.676427895	0	331	19	6497	0	0.291589932
'7-21939692-A-G'	0.620044582	0	0	3.715987011	0	331	24	6492	0	0.368324125
'2-32476455-C-T'	0.620050296	0	0	3.752463538	0	331	22	6494	0	0.337630448
'1-200574499-T-C'	0.620050935	0	0	3.593860044	0	331	17	6499	0	0.260896255
'4-120177489-A-G'	0.620051459	0	0	3.79342811	0	331	21	6495	0	0.32228361
'12-93100593-G-A'	0.620059465	0	0	3.919359264	0	331	26	6490	0	0.399017802
'22-25294118-A-G'	0.620062192	0	0	4.018756182	0	331	23	6493	0	0.352977287
'5-14482836-A-G'	0.620066416	0	0	3.793747218	0	331	23	6493	0	0.352977287
'1-158299692-C-T'	0.620072473	0	0	3.634356797	0	331	17	6499	0	0.260896255
'8-24157589-A-G'	0.620074507	0	0	3.565963866	0	331	15	6501	0	0.230202578
'7-99160084-A-G'	0.620074507	0	0	3.565963866	0	331	15	6501	0	0.230202578
'6-137332551-C-T'	0.620081374	0	0	4.157987258	0	331	22	6494	0	0.337630448
'11-118133798-CT-C'	0.620088358	0	0	3.949538605	0	331	23	6493	0	0.352977287
'15-101436161-G-A'	0.620089376	0	0	4.158280474	0	331	22	6494	0	0.337630448
'1-181620575-C-A'	0.620094408	0	0	3.61486976	0	331	18	6498	0	0.276243094
'16-2523111-C-T'	0.620095252	0	0	4.017676625	0	331	23	6493	0	0.352977287
'20-32369114-A-G'	0.620096803	0	0	4.018485931	0	331	24	6492	0	0.368324125
'10-24813585-G-A'	0.620097149	0	0	3.718070757	0	331	20	6496	0	0.306936771
'9-35650832-G-A'	0.620100956	0	0	3.669570945	0	331	19	6497	0	0.291589932
'3-132427031-G-A'	0.620104504	0	0	4.081551522	0	331	20	6496	0	0.306936771
'5-141694117-C-T'	0.620104504	0	0	4.081551522	0	331	20	6496	0	0.306936771
'19-10421273-C-T'	0.620104504	0	0	4.081551522	0	331	20	6496	0	0.306936771
'1-232581366-C-T'	0.620104504	0	0	4.081551522	0	331	20	6496	0	0.306936771
'15-55921043-C-T'	0.620110609	0	0	4.011835378	0	331	24	6492	0	0.368324125
'16-78056601-A-C'	0.620111924	0	0	3.56244744	0	331	17	6499	0	0.260896255
'15-81234287-C-G'	0.620131179	0	0	3.796986922	0	331	25	6491	0	0.383670964
'21-37660316-C-T'	0.620141054	0	0	3.824720873	0	331	22	6494	0	0.337630448
'19-52569084-T-C'	0.620143249	0	0	4.112912576	0	331	24	6492	0	0.368324125
'11-60899600-C-A'	0.620153242	0	0	3.729787228	0	331	19	6497	0	0.291589932
'1-159557721-C-T'	0.620155381	0	0	3.912451055	0	331	24	6492	0	0.368324125
'3-194152605-A-G'	0.62015646	0	0	3.662919334	0	331	19	6497	0	0.291589932
'15-59377888-A-G'	0.620158229	0	0	3.643027069	0	331	21	6495	0	0.32228361
'2-232081369-G-A'	0.620172926	0	0	3.670234816	0	331	21	6495	0	0.32228361
'11-700182-G-A'	0.620175204	0	0	3.775696271	0	331	21	6495	0	0.32228361
'18-77170903-G-A'	0.620176517	0	0	3.580147701	0	331	16	6500	0	0.245549417
'6-17779271-G-A'	0.620176517	0	0	3.580147701	0	331	16	6500	0	0.245549417
'17-33585712-G-A'	0.620176517	0	0	3.580147701	0	331	16	6500	0	0.245549417
'1-248551324-C-T'	0.620176517	0	0	3.580147701	0	331	16	6500	0	0.245549417
'21-34132288-G-A'	0.620179354	0	0	3.560419485	0	331	16	6500	0	0.245549417
'4-15504459-T-G'	0.620179354	0	0	3.560419485	0	331	16	6500	0	0.245549417
'19-38857811-C-T'	0.620179354	0	0	3.560419485	0	331	16	6500	0	0.245549417
'19-38708477-C-T'	0.620179354	0	0	3.560419485	0	331	16	6500	0	0.245549417
'2-79314040-T-G'	0.620179376	0	0	3.630170085	0	331	19	6497	0	0.291589932
'6-137330486-C-T'	0.62018549	0	0	3.83566299	0	331	23	6493	0	0.352977287
'17-28543148-A-G'	0.620198984	0	0	4.133553816	0	331	20	6496	0	0.306936771
'1-62739919-G-A'	0.620199709	0	0	4.167197959	0	331	23	6493	0	0.352977287
'16-74760166-G-T'	0.620204252	0	0	3.628393077	0	331	18	6498	0	0.276243094
'6-160489348-A-T'	0.620204252	0	0	3.628393077	0	331	18	6498	0	0.276243094
'19-42131981-C-T'	0.620206164	0	0	3.654637603	0	331	23	6493	0	0.352977287
'19-19654517-G-A'	0.620216284	0	0	3.828638351	0	331	30	6486	0	0.460405157
'8-22442395-C-T'	0.620216646	0	0	3.833556517	0	331	23	6493	0	0.352977287
'X-11783695-G-T'	0.620219038	0	0	3.649216996	0	331	18	6498	0	0.276243094
'3-14861538-C-T'	0.620232739	0	0	3.575203297	0	331	17	6499	0	0.260896255
'8-22471983-G-A'	0.620232739	0	0	3.575203297	0	331	17	6499	0	0.260896255
'9-123540764-T-C'	0.620232739	0	0	3.575203297	0	331	17	6499	0	0.260896255
'15-78921343-G-A'	0.620233429	0	0	3.539870477	0	331	17	6499	0	0.260896255
'10-112572147-C-T'	0.620237088	0	0	3.880276895	0	331	23	6493	0	0.352977287
'1-9784435-T-C'	0.62023992	0	0	3.747743058	0	331	20	6496	0	0.306936771
'11-111624270-T-C'	0.620242742	0	0	3.754212707	0	331	22	6494	0	0.337630448
'16-2817621-G-A'	0.620242742	0	0	3.754212707	0	331	22	6494	0	0.337630448
'19-55711704-C-T'	0.620243648	1.067413309	0.025401928	6.849139362	1	330	26	6490	0.302114804	0.399017802
'11-558659-C-T'	0.620244449	0	0	3.595150027	0	331	17	6499	0	0.260896255
'5-140595835-T-G'	0.620244449	0	0	3.595150027	0	331	17	6499	0	0.260896255
'20-43850550-G-A'	0.620244449	0	0	3.595150027	0	331	17	6499	0	0.260896255
'7-11446658-A-G'	0.620250617	0	0	3.590816253	0	331	18	6498	0	0.276243094
'3-133583476-C-T'	0.620256366	0	0	3.593224899	0	331	23	6493	0	0.352977287
'3-45821545-C-T'	0.620265333	0	0	4.156938742	0	331	24	6492	0	0.368324125
'11-107207354-T-C'	0.620266169	0	0	3.684721322	0	331	20	6496	0	0.306936771
'3-121418709-G-C'	0.620272704	0	0	3.839097819	0	331	22	6494	0	0.337630448
'1-79412096-C-T'	0.620273532	0	0	4.136692455	0	331	23	6493	0	0.352977287
'15-73766211-C-T'	0.620284632	0	0	3.78748124	0	331	21	6495	0	0.32228361
'11-126215438-G-A'	0.620299508	0	0	3.643888581	0	331	19	6497	0	0.291589932
'1-174190205-A-G'	0.620304287	0	0	3.814107649	0	331	21	6495	0	0.32228361
'2-46603747-G-A'	0.620312102	0	0	3.509242134	0	331	15	6501	0	0.230202578
'X-151092258-C-T'	0.620312731	0	0	4.062650018	0	331	22	6494	0	0.337630448
'19-56424569-C-T'	0.620315544	0	0	3.835131405	0	331	25	6491	0	0.383670964
'17-17184495-C-T'	0.620319365	0	0	3.967102448	0	331	25	6491	0	0.383670964
'1-210411420-C-A'	0.620328135	0	0	3.664957204	0	331	19	6497	0	0.291589932
'16-1962024-G-A'	0.620332785	0	0	3.952167753	0	331	27	6489	0	0.414364641
'10-7214584-G-C'	0.620334999	0	0	3.761957444	0	331	25	6491	0	0.383670964
'16-23494262-C-T'	0.620335382	0	0	3.683699009	0	331	21	6495	0	0.32228361
'1-172525158-G-A'	0.620340997	0	0	3.806784072	0	331	21	6495	0	0.32228361
'5-150947891-C-G'	0.620340997	0	0	3.806784072	0	331	21	6495	0	0.32228361
'1-114514619-G-A'	0.620347247	0	0	3.955073249	0	331	23	6493	0	0.352977287
'17-48650063-G-A'	0.620354078	0	0	3.795398178	0	331	22	6494	0	0.337630448
'6-44222664-C-T'	0.620354078	0	0	3.795398178	0	331	22	6494	0	0.337630448
'6-41248752-A-G'	0.620359964	0	0	3.901445735	0	331	28	6488	0	0.429711479
'11-102826383-G-A'	0.620360773	0	0	4.039689015	0	331	24	6492	0	0.368324125
'3-38645412-G-A'	0.620367465	0	0	3.985106007	0	331	22	6494	0	0.337630448
'8-110454337-G-A'	0.620368262	0	0	3.565176217	0	331	16	6500	0	0.245549417
'20-10394096-T-C'	0.620368262	0	0	3.565176217	0	331	16	6500	0	0.245549417
'6-144872154-A-C'	0.620368262	0	0	3.565176217	0	331	16	6500	0	0.245549417
'12-113314478-C-G'	0.620368867	0	0	3.82161852	0	331	28	6488	0	0.429711479
'1-197396762-C-T'	0.620370725	0	0	3.699304086	0	331	20	6496	0	0.306936771
'2-178990780-T-C'	0.620371628	0	0	3.641138853	0	331	19	6497	0	0.291589932
'1-186303520-T-C'	0.620372044	1.16676454	0.362071736	2.917346054	5	326	62	6454	1.510574018	0.95150399
'19-12575861-G-A'	0.620372328	0	0	3.592808201	0	331	18	6498	0	0.276243094
'19-5790284-C-T'	0.620374495	0	0	3.751958073	0	331	20	6496	0	0.306936771
'17-25932524-C-T'	0.620380963	0	0	4.061638998	0	331	23	6493	0	0.352977287
'16-88783071-G-A'	0.620386664	0	0	3.976627388	0	331	23	6493	0	0.352977287
'8-145640237-G-A'	0.620389702	0	0	3.949186448	0	331	24	6492	0	0.368324125
'22-35743090-G-A'	0.620392952	0	0	4.072011433	0	331	24	6492	0	0.368324125
'19-48602995-G-A'	0.620400467	0	0	3.612678455	0	331	19	6497	0	0.291589932
'1-39788295-C-A'	0.620402469	0	0	3.649166986	0	331	21	6495	0	0.32228361
'3-123953756-C-A'	0.620404028	0	0	3.578799036	0	331	16	6500	0	0.245549417
'3-38348021-G-A'	0.620404028	0	0	3.578799036	0	331	16	6500	0	0.245549417
'11-72295734-C-T'	0.620409992	0	0	3.58504197	0	331	22	6494	0	0.337630448
'20-1629930-C-T'	0.620419271	0	0	3.675978523	0	331	20	6496	0	0.306936771
'15-91491883-G-T'	0.620422349	0	0	3.79905613	0	331	27	6489	0	0.414364641
'3-58111431-C-G'	0.62042476	0	0	3.785539681	0	331	24	6492	0	0.368324125
'12-123214372-G-A'	0.620435914	0	0	4.137060892	0	331	20	6496	0	0.306936771
'16-1675986-G-T'	0.620442378	0	0	3.740510348	0	331	22	6494	0	0.337630448
'17-7909890-C-T'	0.620443203	0	0	3.586390182	0	331	18	6498	0	0.276243094
'17-58137424-T-C'	0.620443203	0	0	3.586390182	0	331	18	6498	0	0.276243094
'14-60063507-TA-T'	0.620450079	1.068417278	0.025358165	6.911715244	1	330	20	6496	0.302114804	0.306936771
'5-179734230-C-G'	0.620450898	0	0	3.721611219	0	331	21	6495	0	0.32228361
'6-26108151-T-C'	0.620459184	0	0	3.689863901	0	331	21	6495	0	0.32228361
'3-153839803-G-A'	0.620459184	0	0	3.689863901	0	331	21	6495	0	0.32228361
'5-140209959-G-A'	0.620460739	0	0	3.558550408	0	331	16	6500	0	0.245549417
'21-34951673-C-G'	0.620460739	0	0	3.558550408	0	331	16	6500	0	0.245549417
'15-91545411-C-T'	0.620460739	0	0	3.558550408	0	331	16	6500	0	0.245549417
'6-161152807-G-A'	0.620460739	0	0	3.558550408	0	331	16	6500	0	0.245549417
'7-42079825-G-C'	0.620465824	0	0	4.016804849	0	331	23	6493	0	0.352977287
'19-44470475-A-G'	0.620467351	0	0	3.672797298	0	331	23	6493	0	0.352977287
'17-18149308-G-A'	0.620471672	0	0	3.861665481	0	331	23	6493	0	0.352977287
'2-74729890-G-C'	0.62049343	0	0	3.882371663	0	331	27	6489	0	0.414364641
'2-74689671-G-C'	0.62049343	0	0	3.882371663	0	331	27	6489	0	0.414364641
'2-74719457-A-G'	0.62049343	0	0	3.882371663	0	331	27	6489	0	0.414364641
'2-74699584-T-C'	0.62049343	0	0	3.882371663	0	331	27	6489	0	0.414364641
'3-38080978-C-T'	0.620506275	0	0	3.715590542	0	331	21	6495	0	0.32228361
'12-22624928-A-G'	0.620506457	0	0	3.911546547	0	331	28	6488	0	0.429711479
'6-30916645-G-A'	0.62050736	0	0	3.685684677	0	331	19	6497	0	0.291589932
'17-6930364-C-T'	0.620507498	0	0	3.829923399	0	331	22	6494	0	0.337630448
'19-622326-C-G'	0.620513447	0	0	3.887618441	0	331	26	6490	0	0.399017802
'1-172547459-G-T'	0.620516472	0	0	3.874694383	0	331	22	6494	0	0.337630448
'3-113286556-C-T'	0.620524837	0	0	3.64839374	0	331	19	6497	0	0.291589932
'8-144895893-G-A'	0.620530799	0	0	3.606621069	0	331	18	6498	0	0.276243094
'1-39852990-T-C'	0.620542801	0	0	3.871183596	0	331	25	6491	0	0.383670964
'4-76878836-A-G'	0.620555465	1.167452017	0.363573742	2.903331993	5	326	76	6440	1.510574018	1.16635973
'11-113283437-T-C'	0.620555891	0	0	3.717679318	0	331	21	6495	0	0.32228361
'16-1652418-C-T'	0.620566511	1.053848403	0.025639731	6.427676051	1	330	44	6472	0.302114804	0.675260896
'5-134116831-G-C'	0.620569563	0	0	3.804396651	0	331	23	6493	0	0.352977287
'3-89456450-G-A'	0.620575354	0	0	3.554287418	0	331	18	6498	0	0.276243094
'6-656380-T-C'	0.6205812	0	0	3.849198751	0	331	25	6491	0	0.383670964
'4-8224651-G-T'	0.620581296	0	0	3.572492371	0	331	17	6499	0	0.260896255
'4-17586752-C-A'	0.620581296	0	0	3.572492371	0	331	17	6499	0	0.260896255
'14-71216681-C-T'	0.620581296	0	0	3.572492371	0	331	17	6499	0	0.260896255
'7-12680125-A-G'	0.620581296	0	0	3.572492371	0	331	17	6499	0	0.260896255
'2-202545712-C-T'	0.620581296	0	0	3.572492371	0	331	17	6499	0	0.260896255
'8-27099232-C-G'	0.620581296	0	0	3.572492371	0	331	17	6499	0	0.260896255
'22-32616985-G-A'	0.620592195	0	0	3.585439712	0	331	20	6496	0	0.306936771
'9-132630457-G-A'	0.620594445	0	0	3.943044138	0	331	25	6491	0	0.383670964
'3-197409392-T-A'	0.620601341	0	0	3.552710703	0	331	17	6499	0	0.260896255
'8-144411548-C-T'	0.620601341	0	0	3.552710703	0	331	17	6499	0	0.260896255
'11-46750379-G-A'	0.620601341	0	0	3.552710703	0	331	17	6499	0	0.260896255
'6-26392768-A-T'	0.620601471	0	0	3.533573667	0	331	17	6499	0	0.260896255
'11-6622241-C-T'	0.620602423	0	0	3.917683689	0	331	22	6494	0	0.337630448
'22-36682873-A-G'	0.620606884	0	0	3.789236191	0	331	23	6493	0	0.352977287
'7-92979199-G-A'	0.620619654	0	0	3.881679822	0	331	23	6493	0	0.352977287
'17-78935275-T-C'	0.620621334	0	0	3.878905955	0	331	27	6489	0	0.414364641
'16-2505453-G-A'	0.620623182	0	0	3.59583936	0	331	20	6496	0	0.306936771
'19-35435373-A-G'	0.62063325	0	0	3.544101028	0	331	19	6497	0	0.291589932
'17-27028481-C-T'	0.620637565	0	0	4.078756463	0	331	27	6489	0	0.414364641
'19-9066965-A-G'	0.620640277	0	0	3.607925593	0	331	18	6498	0	0.276243094
'9-132866749-G-A'	0.62065281	0	0	3.57853789	0	331	17	6499	0	0.260896255
'19-51022351-C-T'	0.620657597	0	0	3.656803055	0	331	23	6493	0	0.352977287
'2-122485439-T-TGA'	0.620668054	0	0	3.587237762	0	331	18	6498	0	0.276243094
'9-136030696-G-A'	0.620668054	0	0	3.587237762	0	331	18	6498	0	0.276243094
'17-64738819-A-G'	0.620668054	0	0	3.587237762	0	331	18	6498	0	0.276243094
'4-5570317-G-A'	0.620668054	0	0	3.587237762	0	331	18	6498	0	0.276243094
'4-5578101-G-C'	0.620676899	0	0	3.832753638	0	331	31	6485	0	0.475751995
'6-41029139-C-G'	0.62068205	0	0	3.620731014	0	331	21	6495	0	0.32228361
'2-121106964-C-T'	0.620682236	0	0	3.726617996	0	331	24	6492	0	0.368324125
'10-28283874-T-G'	0.620700551	0	0	3.714759986	0	331	26	6490	0	0.399017802
'11-65351863-A-G'	0.6207084	0	0	3.506156875	0	331	15	6501	0	0.230202578
'4-152550918-A-G'	0.6207084	0	0	3.506156875	0	331	15	6501	0	0.230202578
'4-68606400-C-T'	0.6207084	0	0	3.506156875	0	331	15	6501	0	0.230202578
'17-4047062-G-A'	0.620708517	0	0	3.93371076	0	331	26	6490	0	0.399017802
'19-59028672-G-A'	0.620709895	0	0	3.606588543	0	331	19	6497	0	0.291589932
'6-151151896-A-G'	0.620710514	0	0	3.582583685	0	331	19	6497	0	0.291589932
'20-18296956-G-A'	0.620724139	0	0	3.565093745	0	331	18	6498	0	0.276243094
'10-69793819-T-G'	0.620727305	0	0	3.640443962	0	331	20	6496	0	0.306936771
'9-133961026-G-A'	0.620729463	0	0	3.691745879	0	331	21	6495	0	0.32228361
'22-26423161-G-A'	0.620732087	0	0	4.044499688	0	331	24	6492	0	0.368324125
'2-169764491-T-C'	0.620733082	0	0	3.854444078	0	331	24	6492	0	0.368324125
'18-7016579-C-T'	0.620743935	0	0	3.648089776	0	331	22	6494	0	0.337630448
'5-39202653-G-A'	0.620748955	0	0	3.699494706	0	331	22	6494	0	0.337630448
'6-159190936-C-T'	0.620752247	0	0	3.520250186	0	331	16	6500	0	0.245549417
'1-183209311-C-T'	0.620755098	0	0	3.805892539	0	331	27	6489	0	0.414364641
'7-141464348-G-A'	0.620757561	0	0	3.817255877	0	331	25	6491	0	0.383670964
'10-105363048-C-T'	0.620763123	0	0	3.535114915	0	331	17	6499	0	0.260896255
'6-17637566-G-C'	0.620765356	0	0	3.665306545	0	331	22	6494	0	0.337630448
'1-26508416-G-A'	0.620767531	0	0	3.774618976	0	331	28	6488	0	0.429711479
'3-48622995-C-T'	0.62077411	0	0	3.608403589	0	331	21	6495	0	0.32228361
'4-145916666-A-C'	0.62077523	0	0	4.115303647	0	331	28	6488	0	0.429711479
'12-52779360-G-A'	0.620777075	0	0	3.501268662	0	331	16	6500	0	0.245549417
'7-48314896-C-T'	0.620780429	0	0	3.608323988	0	331	18	6498	0	0.276243094
'1-3417545-A-G'	0.620782968	0	0	4.018332771	0	331	23	6493	0	0.352977287
'16-1995589-C-T'	0.620787721	0	0	3.599419029	0	331	19	6497	0	0.291589932
'5-90368384-A-G'	0.62078871	0	0	3.820448487	0	331	23	6493	0	0.352977287
'9-91690036-C-T'	0.620794124	0	0	3.892448284	0	331	29	6487	0	0.445058318
'17-48615458-G-T'	0.620795926	0	0	3.827443254	0	331	28	6488	0	0.429711479
'12-48190056-C-T'	0.620798471	0	0	3.720145547	0	331	26	6490	0	0.399017802
'2-272078-G-A'	0.620800984	0	0	3.647957005	0	331	20	6496	0	0.306936771
'4-23814710-C-T'	0.620821664	0	0	3.587190109	0	331	22	6494	0	0.337630448
'9-5126715-A-G'	0.620821685	0	0	4.113568514	0	331	22	6494	0	0.337630448
'11-19955519-C-T'	0.620821685	0	0	4.113568514	0	331	22	6494	0	0.337630448
'1-153655903-C-T'	0.620841159	0	0	3.93292663	0	331	27	6489	0	0.414364641
'16-21014519-A-G'	0.620842615	0	0	3.593177863	0	331	18	6498	0	0.276243094
'3-182946129-A-C'	0.620846356	0	0	3.599073154	0	331	20	6496	0	0.306936771
'11-67816674-C-T'	0.62084643	0	0	3.633341158	0	331	22	6494	0	0.337630448
'13-53616221-T-C'	0.620851347	0	0	3.944101332	0	331	29	6487	0	0.445058318
'17-1704146-T-A'	0.620858089	0	0	3.815969803	0	331	27	6489	0	0.414364641
'1-247587681-C-T'	0.620868577	0	0	3.908772422	0	331	26	6490	0	0.399017802
'11-67818269-G-A'	0.620870322	0	0	3.874767883	0	331	28	6488	0	0.429711479
'1-161335431-C-T'	0.620877863	1.066244939	0.025345021	6.867795712	1	330	25	6491	0.302114804	0.383670964
'5-80063847-G-A'	0.620882763	0	0	3.656225037	0	331	20	6496	0	0.306936771
'6-30459384-C-T'	0.620893961	0	0	3.585811724	0	331	18	6498	0	0.276243094
'8-100654723-A-G'	0.620906683	0	0	3.466596152	0	331	16	6500	0	0.245549417
'11-13721960-G-A'	0.620909034	0	0	3.73783196	0	331	23	6493	0	0.352977287
'12-113874594-G-A'	0.620914908	0	0	3.626487531	0	331	20	6496	0	0.306936771
'7-127953296-G-A'	0.620925238	0	0	3.633152275	0	331	21	6495	0	0.32228361
'2-120125869-G-A'	0.620925413	0	0	3.671689769	0	331	22	6494	0	0.337630448
'8-95871815-A-G'	0.620932594	0	0	3.634520069	0	331	20	6496	0	0.306936771
'4-55131118-C-T'	0.6209341	0	0	3.838888287	0	331	23	6493	0	0.352977287
'16-84812685-G-A'	0.620941692	0	0	3.552914037	0	331	20	6496	0	0.306936771
'16-2834657-G-A'	0.620942345	0	0	3.85516631	0	331	26	6490	0	0.399017802
'8-144651881-G-T'	0.62094618	0	0	3.740819158	0	331	26	6490	0	0.399017802
'16-88782050-G-A'	0.62094835	0	0	3.677046262	0	331	24	6492	0	0.368324125
'1-173839540-T-C'	0.620950597	0	0	3.656532746	0	331	23	6493	0	0.352977287
'16-75268853-C-T'	0.620954335	0	0	3.565293557	0	331	18	6498	0	0.276243094
'3-132241682-C-T'	0.620954335	0	0	3.565293557	0	331	18	6498	0	0.276243094
'2-74710238-A-C'	0.620956686	0	0	3.613560624	0	331	20	6496	0	0.306936771
'19-11660200-C-T'	0.620965282	0	0	3.648802076	0	331	22	6494	0	0.337630448
'4-8224639-T-C'	0.620972338	0	0	3.60847092	0	331	20	6496	0	0.306936771
'2-120439186-C-T'	0.620973703	0	0	3.84513228	0	331	29	6487	0	0.445058318
'19-17756619-C-T'	0.620981353	0	0	3.586339624	0	331	19	6497	0	0.291589932
'16-67410706-C-T'	0.62098561	0	0	4.082712104	0	331	26	6490	0	0.399017802
'19-8176560-G-A'	0.62098884	0	0	4.110231121	0	331	23	6493	0	0.352977287
'8-106456600-G-A'	0.62098884	0	0	4.110231121	0	331	23	6493	0	0.352977287
'2-37454981-T-C'	0.620990048	0	0	3.605552239	0	331	21	6495	0	0.32228361
'19-55824328-C-T'	0.621005395	0	0	3.56613304	0	331	19	6497	0	0.291589932
'11-45832845-C-T'	0.621007435	0	0	4.122134398	0	331	27	6489	0	0.414364641
'6-151726963-A-G'	0.621007842	0	0	3.505315	0	331	16	6500	0	0.245549417
'11-66475184-C-T'	0.621007914	0	0	3.546590546	0	331	19	6497	0	0.291589932
'6-106960282-C-T'	0.621007914	0	0	3.546590546	0	331	19	6497	0	0.291589932
'19-50542478-G-A'	0.621019791	0	0	3.614392752	0	331	21	6495	0	0.32228361
'20-10622246-G-A'	0.621034486	0	0	3.518358765	0	331	16	6500	0	0.245549417
'14-20586445-G-A'	0.621034486	0	0	3.518358765	0	331	16	6500	0	0.245549417
'17-7096851-G-A'	0.621034486	0	0	3.518358765	0	331	16	6500	0	0.245549417
'18-34298542-G-A'	0.621038411	0	0	3.674405129	0	331	25	6491	0	0.383670964
'15-64430312-C-T'	0.621042542	0	0	3.958612753	0	331	30	6486	0	0.460405157
'18-72005958-G-A'	0.621043363	0	0	3.675339614	0	331	29	6487	0	0.445058318
'2-133540061-A-C'	0.621044631	0	0	3.733590331	0	331	25	6491	0	0.383670964
'3-64142981-C-T'	0.621050568	0	0	3.546040901	0	331	20	6496	0	0.306936771
'19-55858033-G-C'	0.621053293	0	0	3.962436331	0	331	29	6487	0	0.445058318
'5-132150837-C-G'	0.621056626	0	0	4.049396837	0	331	27	6489	0	0.414364641
'14-23075365-AC-A'	0.621065139	0	0	3.581254168	0	331	20	6496	0	0.306936771
'6-29692182-C-T'	0.621073826	0	0	3.519205019	0	331	17	6499	0	0.260896255
'20-39993740-C-T'	0.621077529	0	0	3.982770328	0	331	25	6491	0	0.383670964
'12-125299559-G-A'	0.621078993	0	0	4.05430406	0	331	26	6490	0	0.399017802
'13-101881803-T-C'	0.621083449	0	0	3.541501695	0	331	21	6495	0	0.32228361
'17-48453136-T-A'	0.621089579	0	0	4.1232116	0	331	28	6488	0	0.429711479
'2-73827881-C-T'	0.621093563	0	0	3.730279719	0	331	25	6491	0	0.383670964
'12-53898210-T-C'	0.621095876	0	0	3.592926061	0	331	20	6496	0	0.306936771
'17-1561844-G-A'	0.62110982	0	0	3.498904752	0	331	16	6500	0	0.245549417
'12-91348433-C-T'	0.62110982	0	0	3.498904752	0	331	16	6500	0	0.245549417
'6-154732169-C-T'	0.62110982	0	0	3.498904752	0	331	16	6500	0	0.245549417
'1-55589175-C-T'	0.62110982	0	0	3.498904752	0	331	16	6500	0	0.245549417
'2-160714958-C-T'	0.621111162	0	0	3.532419045	0	331	17	6499	0	0.260896255
'6-137322827-A-G'	0.621113412	0	0	3.659726876	0	331	22	6494	0	0.337630448
'19-13051130-G-C'	0.621126628	0	0	3.555210707	0	331	20	6496	0	0.306936771
'17-11790209-C-T'	0.621128786	0	0	3.595107272	0	331	20	6496	0	0.306936771
'12-120652725-C-T'	0.62112933	0	0	3.579343763	0	331	20	6496	0	0.306936771
'2-242437692-G-A'	0.621129631	0	0	3.7599912	0	331	24	6492	0	0.368324125
'1-228401940-G-C'	0.621133177	0	0	3.578456503	0	331	25	6491	0	0.383670964
'12-66709122-C-T'	0.621133575	0	0	3.51844495	0	331	16	6500	0	0.245549417
'4-55155179-C-T'	0.621135916	0	0	4.121213759	0	331	24	6492	0	0.368324125
'11-8959327-G-A'	0.62113863	0	0	3.574825097	0	331	20	6496	0	0.306936771
'6-16328275-C-A'	0.621151113	0	0	3.646521533	0	331	23	6493	0	0.352977287
'7-138764803-C-T'	0.621155994	0	0	3.774347356	0	331	24	6492	0	0.368324125
'20-62837071-G-A'	0.621155994	0	0	3.774347356	0	331	24	6492	0	0.368324125
'16-16208739-C-T'	0.621157457	0	0	3.761707388	0	331	25	6491	0	0.383670964
'17-7751531-C-T'	0.621158202	0	0	3.665550031	0	331	27	6489	0	0.414364641
'14-32623861-G-A'	0.621162597	0	0	3.752958978	0	331	23	6493	0	0.352977287
'3-129297255-T-C'	0.621163627	0	0	3.989243263	0	331	26	6490	0	0.399017802
'10-85912039-G-A'	0.621167719	0	0	4.115019931	0	331	25	6491	0	0.383670964
'1-114682445-GG-AA'	0.621169797	0	0	3.661989323	0	331	27	6489	0	0.414364641
'11-3661129-C-T'	0.62117181	0	0	3.815606369	0	331	28	6488	0	0.429711479
'12-53225280-C-T'	0.621171867	0	0	3.512764246	0	331	17	6499	0	0.260896255
'6-30622594-C-G'	0.621173061	0	0	4.060875833	0	331	24	6492	0	0.368324125
'13-32937488-G-T'	0.621181684	0	0	3.558150912	0	331	19	6497	0	0.291589932
'1-156883194-G-A'	0.621199505	0	0	3.797317003	0	331	28	6488	0	0.429711479
'7-149558744-T-C'	0.6212012	0	0	3.527380632	0	331	18	6498	0	0.276243094
'10-102241724-G-A'	0.621209066	0	0	3.752861526	0	331	24	6492	0	0.368324125
'15-40094443-G-A'	0.621212027	0	0	3.554180025	0	331	22	6494	0	0.337630448
'5-145252240-C-A'	0.62121266	0	0	3.493736613	0	331	17	6499	0	0.260896255
'9-311975-G-A'	0.62121266	0	0	3.493736613	0	331	17	6499	0	0.260896255
'16-88781461-A-G'	0.62121266	0	0	3.493736613	0	331	17	6499	0	0.260896255
'11-45986980-G-A'	0.621220579	0	0	3.807268886	0	331	24	6492	0	0.368324125
'11-108253772-C-T'	0.6212241	0	0	3.646476391	0	331	22	6494	0	0.337630448
'11-59622246-T-C'	0.621234169	0	0	4.018831367	0	331	24	6492	0	0.368324125
'7-99319925-A-G'	0.621235768	0	0	3.633667223	0	331	21	6495	0	0.32228361
'17-36483889-G-C'	0.621235768	0	0	3.633667223	0	331	21	6495	0	0.32228361
'20-35242796-G-A'	0.621243936	0	0	3.785502185	0	331	24	6492	0	0.368324125
'3-47888819-C-T'	0.621256702	0	0	4.110376748	0	331	30	6486	0	0.460405157
'20-45867854-C-T'	0.621267871	1.056061101	0.025500469	6.554118655	1	330	34	6482	0.302114804	0.521792511
'16-23544000-C-T'	0.621277688	1.059949221	0.025419213	6.685129268	1	330	27	6489	0.302114804	0.414364641
'22-50944492-C-T'	0.621278518	0	0	4.044470958	0	331	24	6492	0	0.368324125
'4-123258115-G-A'	0.621281372	0	0	3.504804786	0	331	17	6499	0	0.260896255
'1-67672663-T-C'	0.621287366	0	0	3.770941813	0	331	24	6492	0	0.368324125
'1-158262544-A-G'	0.621291439	0	0	3.701590954	0	331	24	6492	0	0.368324125
'15-64710874-G-C'	0.621291833	0	0	3.802640212	0	331	28	6488	0	0.429711479
'19-55525763-A-C'	0.621295244	0	0	3.640861692	0	331	23	6493	0	0.352977287
'1-237167516-C-T'	0.621295368	0	0	3.558535893	0	331	19	6497	0	0.291589932
'19-1632059-T-C'	0.62130648	0	0	3.777952226	0	331	34	6482	0	0.521792511
'1-94048026-C-T'	0.621312757	1.163067218	0.360804153	2.909265927	5	326	64	6452	1.510574018	0.982197667
'14-91691049-T-C'	0.621329013	0	0	3.512367592	0	331	21	6495	0	0.32228361
'1-43897181-C-T'	0.621353022	0	0	3.59360504	0	331	20	6496	0	0.306936771
'7-55914251-C-G'	0.621363513	0	0	3.789946349	0	331	25	6491	0	0.383670964
'4-3149780-C-G'	0.621372512	0	0	3.587204481	0	331	22	6494	0	0.337630448
'22-41322392-C-G'	0.621382534	0	0	3.54577895	0	331	18	6498	0	0.276243094
'3-142681095-G-A'	0.621384973	0	0	3.498352066	0	331	17	6499	0	0.260896255
'19-35715930-T-C'	0.621391403	0	0	3.50082761	0	331	19	6497	0	0.291589932
'20-44333227-G-A'	0.621410526	0	0	3.46235265	0	331	16	6500	0	0.245549417
'11-77815467-G-A'	0.621410526	0	0	3.46235265	0	331	16	6500	0	0.245549417
'12-7559359-C-T'	0.621414631	0	0	3.579339943	0	331	20	6496	0	0.306936771
'14-35777201-A-G'	0.621417941	0	0	3.440615272	0	331	17	6499	0	0.260896255
'11-113699955-A-C'	0.621418703	0	0	3.572800403	0	331	20	6496	0	0.306936771
'10-64022434-T-C'	0.621418703	0	0	3.572800403	0	331	20	6496	0	0.306936771
'16-1274604-G-A'	0.621422496	0	0	3.448365195	0	331	15	6501	0	0.230202578
'10-127967548-C-T'	0.621422496	0	0	3.448365195	0	331	15	6501	0	0.230202578
'19-48807039-C-T'	0.621423075	1.061130916	0.025374341	6.725875458	1	330	34	6482	0.302114804	0.521792511
'9-36107981-C-G'	0.621427237	0	0	4.075517202	0	331	25	6491	0	0.383670964
'13-75887003-T-C'	0.621432724	0	0	3.592460034	0	331	21	6495	0	0.32228361
'22-37267701-G-A'	0.621434221	0	0	3.764147451	0	331	32	6484	0	0.491098834
'2-97526872-C-T'	0.621439463	0	0	4.01607625	0	331	28	6488	0	0.429711479
'15-44063356-C-T'	0.62144488	0	0	3.803889492	0	331	26	6490	0	0.399017802
'6-31734117-C-T'	0.621444991	0	0	3.717864458	0	331	33	6483	0	0.506445672
'6-31599162-C-A'	0.621444991	0	0	3.717864458	0	331	33	6483	0	0.506445672
'10-96110026-CA-C'	0.62146895	0	0	3.512015541	0	331	18	6498	0	0.276243094
'11-57261522-G-A'	0.621475573	0	0	3.883479311	0	331	27	6489	0	0.414364641
'14-94173247-A-G'	0.621481239	0	0	3.49207335	0	331	17	6499	0	0.260896255
'22-40417514-C-T'	0.621483055	0	0	3.525414298	0	331	18	6498	0	0.276243094
'22-30772424-C-T'	0.621483055	0	0	3.525414298	0	331	18	6498	0	0.276243094
'4-73986010-C-T'	0.621487689	0	0	3.592544002	0	331	24	6492	0	0.368324125
'5-140480658-T-C'	0.621488866	0	0	3.472277752	0	331	21	6495	0	0.32228361
'14-65220374-G-A'	0.621492018	0	0	3.896307623	0	331	34	6482	0	0.521792511
'22-24180551-GC-G'	0.62150519	0	0	3.729761381	0	331	29	6487	0	0.445058318
'15-41105992-C-T'	0.621506322	0	0	3.587865051	0	331	21	6495	0	0.32228361
'18-77733691-G-A'	0.621512898	0	0	3.757483267	0	331	30	6486	0	0.460405157
'19-8196587-G-A'	0.621522352	0	0	3.508845532	0	331	21	6495	0	0.32228361
'5-172752907-C-A'	0.621540319	0	0	3.547848929	0	331	21	6495	0	0.32228361
'1-155697526-C-T'	0.621540319	0	0	3.547848929	0	331	21	6495	0	0.32228361
'7-117879968-T-C'	0.621544149	0	0	3.540006702	0	331	19	6497	0	0.291589932
'9-84610017-C-T'	0.621544149	0	0	3.540006702	0	331	19	6497	0	0.291589932
'1-162343861-C-T'	0.621552586	0	0	3.785507746	0	331	31	6485	0	0.475751995
'12-70004035-A-G'	0.621558088	0	0	3.9987095	0	331	26	6490	0	0.399017802
'10-104173673-C-A'	0.621560157	0	0	3.739630181	0	331	29	6487	0	0.445058318
'1-204587589-C-T'	0.621560296	0	0	3.560367791	0	331	19	6497	0	0.291589932
'20-44463022-CGACGAGGACGACGAG-C'	0.62156114	0	0	3.505709034	0	331	18	6498	0	0.276243094
'5-70785311-C-A'	0.62156938	0	0	3.55538322	0	331	20	6496	0	0.306936771
'1-75037007-C-G'	0.621574025	0	0	3.960949205	0	331	31	6485	0	0.475751995
'12-6458343-G-A'	0.621580893	0	0	3.740236162	0	331	32	6484	0	0.491098834
'4-159836437-A-G'	0.62160416	0	0	3.552205317	0	331	20	6496	0	0.306936771
'20-13251325-C-T'	0.621606323	0	0	3.799134997	0	331	31	6485	0	0.475751995
'19-2987898-C-T'	0.621606637	0	0	3.505112848	0	331	19	6497	0	0.291589932
'18-44098178-G-A'	0.62160788	1.058124104	0.02541283	6.648478487	1	330	30	6486	0.302114804	0.460405157
'17-79104986-C-G'	0.621608599	0	0	3.520088016	0	331	19	6497	0	0.291589932
'1-181620545-T-C'	0.621618524	0	0	3.486629995	0	331	18	6498	0	0.276243094
'14-23424355-G-A'	0.621618524	0	0	3.486629995	0	331	18	6498	0	0.276243094
'11-5528864-C-T'	0.621619088	0	0	3.605412536	0	331	22	6494	0	0.337630448
'11-66307174-T-C'	0.621620406	0	0	3.511511849	0	331	18	6498	0	0.276243094
'9-130509531-G-C'	0.621630704	0	0	3.745405574	0	331	31	6485	0	0.475751995
'4-151771932-T-C'	0.621633807	0	0	3.498124797	0	331	18	6498	0	0.276243094
'X-5947355-G-A'	0.621651203	0	0	3.515737181	0	331	20	6496	0	0.306936771
'2-95815229-T-C'	0.621655196	0	0	3.858126177	0	331	30	6486	0	0.460405157
'3-129195600-G-A'	0.621656954	0	0	3.468146364	0	331	18	6498	0	0.276243094
'14-104441786-G-C'	0.621656954	0	0	3.468146364	0	331	18	6498	0	0.276243094
'9-79323977-G-T'	0.62168073	0	0	3.639914554	0	331	24	6492	0	0.368324125
'10-134230570-C-T'	0.621680782	0	0	3.708250708	0	331	27	6489	0	0.414364641
'16-336730-C-A'	0.621681912	0	0	3.794591564	0	331	27	6489	0	0.414364641
'11-6653585-C-G'	0.621682601	0	0	3.813462405	0	331	26	6490	0	0.399017802
'14-61789013-A-G'	0.621693307	0	0	3.472177161	0	331	19	6497	0	0.291589932
'1-205028229-C-T'	0.621705215	0	0	3.695134739	0	331	25	6491	0	0.383670964
'2-179616210-G-A'	0.621713531	0	0	3.475791305	0	331	18	6498	0	0.276243094
'14-94394818-G-T'	0.621716403	0	0	3.604138181	0	331	25	6491	0	0.383670964
'1-214507610-G-T'	0.62172055	0	0	3.858988666	0	331	32	6484	0	0.491098834
'1-183208521-C-T'	0.621726069	0	0	3.447439463	0	331	16	6500	0	0.245549417
'16-781697-C-G'	0.621726136	0	0	3.746848016	0	331	26	6490	0	0.399017802
'17-1375218-G-A'	0.621728157	0	0	3.793086418	0	331	26	6490	0	0.399017802
'X-54800542-C-T'	0.621731262	0	0	3.565101226	0	331	22	6494	0	0.337630448
'1-85116134-T-C'	0.62173482	0	0	4.054207519	0	331	30	6486	0	0.460405157
'19-16872803-G-A'	0.621735684	0	0	3.461279615	0	331	17	6499	0	0.260896255
'9-117110029-C-T'	0.621736547	0	0	3.525155776	0	331	19	6497	0	0.291589932
'2-113940280-G-C'	0.621736932	0	0	3.644929385	0	331	28	6488	0	0.429711479
'2-113940062-A-G'	0.621736932	0	0	3.644929385	0	331	28	6488	0	0.429711479
'19-16791283-G-A'	0.621738134	0	0	3.948881368	0	331	28	6488	0	0.429711479
'19-36297671-G-A'	0.621742173	0	0	3.923976261	0	331	31	6485	0	0.475751995
'1-229438654-A-G'	0.621742511	0	0	3.459999703	0	331	16	6500	0	0.245549417
'2-50149133-C-T'	0.621742511	0	0	3.459999703	0	331	16	6500	0	0.245549417
'17-45422446-C-G'	0.621742511	0	0	3.459999703	0	331	16	6500	0	0.245549417
'5-7832014-G-A'	0.621742511	0	0	3.459999703	0	331	16	6500	0	0.245549417
'10-126311908-G-A'	0.621742511	0	0	3.459999703	0	331	16	6500	0	0.245549417
'17-8219399-G-C'	0.621742511	0	0	3.459999703	0	331	16	6500	0	0.245549417
'8-17067971-T-A'	0.621742511	0	0	3.459999703	0	331	16	6500	0	0.245549417
'7-97857387-C-T'	0.621756823	0	0	3.558260281	0	331	21	6495	0	0.32228361
'16-84256578-A-G'	0.621762675	0	0	3.473951955	0	331	17	6499	0	0.260896255
'2-136594710-A-G'	0.621762675	0	0	3.473951955	0	331	17	6499	0	0.260896255
'6-34804000-G-A'	0.621762675	0	0	3.473951955	0	331	17	6499	0	0.260896255
'14-52734696-G-A'	0.621771027	0	0	3.87404046	0	331	33	6483	0	0.506445672
'11-3113696-G-A'	0.621773413	0	0	3.608303494	0	331	22	6494	0	0.337630448
'2-74757348-T-C'	0.62177507	0	0	4.028039071	0	331	26	6490	0	0.399017802
'X-50659009-T-C'	0.621778788	0	0	3.551995689	0	331	23	6493	0	0.352977287
'19-804613-G-A'	0.621779159	0	0	3.532521008	0	331	21	6495	0	0.32228361
'15-27777896-A-G'	0.621796348	0	0	3.553837426	0	331	20	6496	0	0.306936771
'5-139235298-C-T'	0.621811372	0	0	3.447791651	0	331	19	6497	0	0.291589932
'3-183474412-A-G'	0.621821452	0	0	3.789043781	0	331	31	6485	0	0.475751995
'16-31439613-A-C'	0.621833726	0	0	3.619705851	0	331	23	6493	0	0.352977287
'8-144991746-G-A'	0.621843136	0	0	3.455042253	0	331	17	6499	0	0.260896255
'2-219695073-G-A'	0.621843136	0	0	3.455042253	0	331	17	6499	0	0.260896255
'2-54859815-A-G'	0.621843136	0	0	3.455042253	0	331	17	6499	0	0.260896255
'6-47547209-T-A'	0.621843136	0	0	3.455042253	0	331	17	6499	0	0.260896255
'13-76415283-G-T'	0.621843136	0	0	3.455042253	0	331	17	6499	0	0.260896255
'1-9165566-C-T'	0.621845688	0	0	3.959630242	0	331	35	6481	0	0.537139349
'21-38308855-C-T'	0.621863213	0	0	3.593544686	0	331	26	6490	0	0.399017802
'11-46564053-C-T'	0.621865771	0	0	3.887365501	0	331	29	6487	0	0.445058318
'12-58350618-C-T'	0.621883238	0	0	3.708869864	0	331	33	6483	0	0.506445672
'9-136302984-G-C'	0.621886709	0	0	3.906080895	0	331	31	6485	0	0.475751995
'3-39184702-G-T'	0.621886766	0	0	3.794976225	0	331	29	6487	0	0.445058318
'2-201469439-G-A'	0.621887623	0	0	3.648462135	0	331	30	6486	0	0.460405157
'7-4839894-G-A'	0.621890506	0	0	4.040552108	0	331	32	6484	0	0.491098834
'11-103024116-C-G'	0.62189077	0	0	3.627614324	0	331	26	6490	0	0.399017802
'1-145688197-C-T'	0.621894772	0	0	3.574201683	0	331	23	6493	0	0.352977287
'12-21624546-C-G'	0.621895885	0	0	3.624001508	0	331	23	6493	0	0.352977287
'7-148288054-T-C'	0.621899817	0	0	3.691503152	0	331	25	6491	0	0.383670964
'1-31897556-C-T'	0.621917398	0	0	3.931912417	0	331	29	6487	0	0.445058318
'3-15115376-G-A'	0.621921456	0	0	3.902330941	0	331	30	6486	0	0.460405157
'1-167654670-A-G'	0.621927926	0	0	3.965228861	0	331	28	6488	0	0.429711479
'1-78430421-T-C'	0.621932136	0	0	3.879135801	0	331	31	6485	0	0.475751995
'6-146276263-C-A'	0.621940103	0	0	3.485617512	0	331	20	6496	0	0.306936771
'19-36370092-C-T'	0.621942514	0	0	3.605027162	0	331	25	6491	0	0.383670964
'11-5410894-C-T'	0.621960654	1.05955812	0.025337081	6.723385803	1	330	29	6487	0.302114804	0.445058318
'X-128674722-C-T'	0.621962792	0	0	3.571933667	0	331	22	6494	0	0.337630448
'13-99947530-C-G'	0.621962792	0	0	3.571933667	0	331	22	6494	0	0.337630448
'7-142723313-G-A'	0.621969456	0	0	3.592286123	0	331	24	6492	0	0.368324125
'10-124671204-C-T'	0.621978442	0	0	3.532139978	0	331	21	6495	0	0.32228361
'8-22136913-G-A'	0.621978889	0	0	3.542807347	0	331	25	6491	0	0.383670964
'6-11190358-C-T'	0.62198146	0	0	3.472721455	0	331	17	6499	0	0.260896255
'18-67860646-T-C'	0.621985021	0	0	3.513221724	0	331	20	6496	0	0.306936771
'6-33694630-G-A'	0.62200618	0	0	3.676686093	0	331	31	6485	0	0.475751995
'1-160254899-C-T'	0.622020236	0	0	3.473347673	0	331	17	6499	0	0.260896255
'6-73934037-C-A'	0.622024719	0	0	3.628091966	0	331	25	6491	0	0.383670964
'5-121739511-G-A'	0.622032432	0	0	3.756833297	0	331	32	6484	0	0.491098834
'12-132512031-C-T'	0.622032858	0	0	3.486653923	0	331	18	6498	0	0.276243094
'7-143013391-A-C'	0.622035759	0	0	4.058280743	0	331	27	6489	0	0.414364641
'1-117663561-G-T'	0.622044063	0	0	3.60766979	0	331	27	6489	0	0.414364641
'17-73987658-G-A'	0.622049385	0	0	3.982279777	0	331	34	6482	0	0.521792511
'3-139085592-G-A'	0.622051729	0	0	3.877786668	0	331	32	6484	0	0.491098834
'4-265024-C-T'	0.6220579	0	0	3.676361001	0	331	27	6489	0	0.414364641
'4-8469935-C-T'	0.622078795	0	0	3.834552171	0	331	31	6485	0	0.475751995
'20-25060096-C-T'	0.622094748	0	0	3.57676175	0	331	25	6491	0	0.383670964
'9-138379260-G-A'	0.622111363	0	0	3.403019639	0	331	17	6499	0	0.260896255
'12-12247720-T-C'	0.622112478	0	0	3.453304057	0	331	17	6499	0	0.260896255
'5-132432882-G-A'	0.622112992	0	0	3.58633313	0	331	24	6492	0	0.368324125
'12-33592380-G-T'	0.622114296	0	0	3.587194282	0	331	24	6492	0	0.368324125
'X-17744819-G-A'	0.62213292	0	0	3.512657242	0	331	20	6496	0	0.306936771
'17-29562787-C-T'	0.622133376	0	0	3.486564422	0	331	18	6498	0	0.276243094
'15-45398750-C-T'	0.622133377	0	0	3.651593256	0	331	26	6490	0	0.399017802
'6-132910394-G-C'	0.622143071	0	0	3.664738327	0	331	35	6481	0	0.537139349
'2-26683586-C-T'	0.622147069	0	0	3.572675408	0	331	24	6492	0	0.368324125
'3-38743571-G-A'	0.622150147	0	0	3.46709126	0	331	18	6498	0	0.276243094
'14-105722795-G-A'	0.622150202	0	0	3.40629941	0	331	16	6500	0	0.245549417
'1-202715270-C-T'	0.622152322	0	0	3.61973675	0	331	30	6486	0	0.460405157
'1-207646222-G-A'	0.622158398	0	0	3.834599376	0	331	41	6475	0	0.629220381
'2-74751283-G-A'	0.622171536	0	0	3.571666645	0	331	28	6488	0	0.429711479
'15-43500478-C-T'	0.622176312	0	0	3.520250331	0	331	22	6494	0	0.337630448
'17-18194242-C-T'	0.622176935	0	0	4.05980461	0	331	29	6487	0	0.445058318
'3-46062771-C-T'	0.622180884	0	0	3.526504462	0	331	22	6494	0	0.337630448
'6-33768867-G-C'	0.622184108	1.056429075	0.025372961	6.644131515	1	330	30	6486	0.302114804	0.460405157
'3-44492449-G-A'	0.622192549	0	0	3.501569661	0	331	19	6497	0	0.291589932
'15-90996141-C-T'	0.62219301	0	0	3.58169798	0	331	24	6492	0	0.368324125
'21-43557707-A-G'	0.622197063	0	0	3.477354433	0	331	20	6496	0	0.306936771
'7-24727220-G-T'	0.622201261	0	0	3.928232427	0	331	31	6485	0	0.475751995
'3-15614707-C-T'	0.622203718	0	0	3.57991216	0	331	23	6493	0	0.352977287
'9-104153052-C-T'	0.622206459	0	0	3.598498716	0	331	29	6487	0	0.445058318
'8-18725487-T-C'	0.622208021	0	0	3.660087401	0	331	30	6486	0	0.460405157
'22-38130676-A-G'	0.622210981	0	0	3.779457691	0	331	29	6487	0	0.445058318
'14-21269990-C-G'	0.622215479	0	0	3.859574873	0	331	39	6477	0	0.598526703
'3-74350618-C-G'	0.622215689	0	0	3.392435304	0	331	15	6501	0	0.230202578
'3-129156717-A-G'	0.622219475	0	0	3.625973591	0	331	25	6491	0	0.383670964
'14-89343670-G-C'	0.622227512	0	0	3.681913797	0	331	27	6489	0	0.414364641
'1-33960696-C-T'	0.62224188	0	0	3.972811527	0	331	39	6477	0	0.598526703
'17-7324877-G-A'	0.622257698	0	0	3.444245277	0	331	20	6496	0	0.306936771
'1-11073982-T-C'	0.622262718	0	0	3.515154039	0	331	20	6496	0	0.306936771
'6-162683724-G-T'	0.622267721	0	0	3.729049826	0	331	34	6482	0	0.521792511
'8-19681436-G-T'	0.62227798	0	0	3.371522876	0	331	16	6500	0	0.245549417
'17-73733421-G-A'	0.622279773	0	0	4.004369256	0	331	36	6480	0	0.552486188
'9-133768827-G-A'	0.622293416	0	0	3.625679523	0	331	31	6485	0	0.475751995
'14-72138367-T-A'	0.622310253	0	0	3.637814539	0	331	28	6488	0	0.429711479
'1-110996672-G-T'	0.622312776	0	0	4.04847499	0	331	30	6486	0	0.460405157
'5-96139459-G-A'	0.622320105	0	0	3.736820545	0	331	37	6479	0	0.567833026
'7-73482987-G-A'	0.622321282	0	0	3.854362693	0	331	29	6487	0	0.445058318
'5-37182862-C-T'	0.622324502	0	0	3.437410769	0	331	18	6498	0	0.276243094
'14-58909435-T-C'	0.622324502	0	0	3.437410769	0	331	18	6498	0	0.276243094
'18-9359990-G-A'	0.622324502	0	0	3.437410769	0	331	18	6498	0	0.276243094
'5-140802374-G-A'	0.622328574	0	0	3.893839206	0	331	32	6484	0	0.491098834
'22-36661940-T-A'	0.622330193	0	0	3.506767678	0	331	21	6495	0	0.32228361
'20-4155723-T-G'	0.622330193	0	0	3.506767678	0	331	21	6495	0	0.32228361
'7-150034703-G-A'	0.622331866	0	0	3.999368196	0	331	32	6484	0	0.491098834
'7-98552750-A-G'	0.622332389	0	0	3.549354483	0	331	24	6492	0	0.368324125
'16-20648076-G-T'	0.622332858	0	0	3.595109867	0	331	24	6492	0	0.368324125
'11-64940257-C-T'	0.622342686	0	0	3.982074272	0	331	32	6484	0	0.491098834
'18-3188927-G-A'	0.622348878	0	0	3.5454657	0	331	25	6491	0	0.383670964
'14-75139874-C-T'	0.622352238	0	0	3.453144502	0	331	18	6498	0	0.276243094
'1-45476368-G-C'	0.622359439	0	0	3.461980192	0	331	20	6496	0	0.306936771
'5-115782795-G-T'	0.622359439	0	0	3.461980192	0	331	20	6496	0	0.306936771
'11-4510553-C-T'	0.622362382	0	0	3.885023664	0	331	37	6479	0	0.567833026
'8-41790212-C-T'	0.622372938	0	0	3.48023936	0	331	19	6497	0	0.291589932
'12-14778749-G-T'	0.622372938	0	0	3.48023936	0	331	19	6497	0	0.291589932
'17-73975075-G-A'	0.622374147	0	0	3.783739261	0	331	36	6480	0	0.552486188
'16-23637715-G-A'	0.622390262	0	0	3.87154065	0	331	31	6485	0	0.475751995
'5-140755860-G-C'	0.622396893	1.159371487	0.359960173	2.895968562	5	326	68	6448	1.510574018	1.043585021
'4-175749936-T-A'	0.622406728	0	0	3.508776651	0	331	24	6492	0	0.368324125
'11-1463756-C-T'	0.622407293	0	0	3.72300006	0	331	29	6487	0	0.445058318
'6-2890726-G-A'	0.622408449	0	0	3.494677232	0	331	20	6496	0	0.306936771
'1-52704153-G-A'	0.622417608	0	0	3.683457152	0	331	30	6486	0	0.460405157
'6-29054645-G-A'	0.62242747	0	0	3.431895308	0	331	18	6498	0	0.276243094
'3-49068050-G-A'	0.622457214	0	0	3.778890812	0	331	37	6479	0	0.567833026
'5-140517069-C-T'	0.622462526	0	0	3.410445394	0	331	19	6497	0	0.291589932
'17-16347001-C-T'	0.622480468	0	0	3.751393697	0	331	35	6481	0	0.537139349
'10-113931945-G-A'	0.622486399	0	0	3.493049307	0	331	23	6493	0	0.352977287
'13-25744513-C-A'	0.622486399	0	0	3.493049307	0	331	23	6493	0	0.352977287
'12-53293585-C-A'	0.6224893	1.158830946	0.359569364	2.897751024	5	326	64	6452	1.510574018	0.982197667
'14-62244854-C-T'	0.622493054	0	0	3.417382471	0	331	17	6499	0	0.260896255
'11-126146337-G-C'	0.622494764	0	0	3.505468405	0	331	22	6494	0	0.337630448
'10-70863705-C-T'	0.622510906	0	0	3.862977781	0	331	33	6483	0	0.506445672
'14-38679533-T-C'	0.622515438	0	0	3.413487046	0	331	18	6498	0	0.276243094
'17-61512546-C-T'	0.622521902	0	0	3.39153475	0	331	16	6500	0	0.245549417
'15-26806154-G-A'	0.622526857	0	0	3.94034889	0	331	34	6482	0	0.521792511
'1-3753207-T-C'	0.62252712	0	0	3.403556256	0	331	16	6500	0	0.245549417
'1-201186569-G-A'	0.62252712	0	0	3.403556256	0	331	16	6500	0	0.245549417
'10-50966610-C-A'	0.62252712	0	0	3.403556256	0	331	16	6500	0	0.245549417
'20-30193440-C-T'	0.622547611	0	0	3.500325874	0	331	23	6493	0	0.352977287
'2-74751392-G-C'	0.622549477	0	0	3.6346185	0	331	27	6489	0	0.414364641
'8-10466743-C-T'	0.622576914	0	0	3.474045854	0	331	21	6495	0	0.32228361
'3-138178799-C-T'	0.622576914	0	0	3.474045854	0	331	21	6495	0	0.32228361
'15-42734331-C-G'	0.622579163	0	0	3.650941559	0	331	28	6488	0	0.429711479
'2-68613681-C-T'	0.622584193	0	0	3.47997862	0	331	22	6494	0	0.337630448
'2-234621782-C-T'	0.622585503	0	0	3.457435683	0	331	21	6495	0	0.32228361
'4-164271839-C-T'	0.622620493	0	0	3.547968816	0	331	31	6485	0	0.475751995
'9-35561071-A-T'	0.62263058	0	0	3.455591401	0	331	20	6496	0	0.306936771
'7-1784529-C-T'	0.622640754	0	0	3.86476684	0	331	34	6482	0	0.521792511
'11-700227-C-T'	0.622640889	0	0	3.803273094	0	331	36	6480	0	0.552486188
'11-4406607-A-T'	0.622642025	0	0	3.385523196	0	331	16	6500	0	0.245549417
'13-52313253-G-A'	0.62265217	0	0	3.879398631	0	331	36	6480	0	0.552486188
'7-101758533-C-T'	0.622663021	0	0	3.668429746	0	331	33	6483	0	0.506445672
'7-43580774-C-T'	0.622666258	0	0	3.778625569	0	331	34	6482	0	0.521792511
'14-31619290-A-G'	0.622674333	1.158308872	0.359503568	2.895655295	5	326	62	6454	1.510574018	0.95150399
'2-29084010-C-G'	0.622678477	0	0	3.381491302	0	331	17	6499	0	0.260896255
'18-2937815-G-A'	0.622681818	0	0	3.607587532	0	331	33	6483	0	0.506445672
'19-38743560-C-G'	0.622686751	0	0	3.655570629	0	331	28	6488	0	0.429711479
'2-204150427-G-C'	0.622686789	0	0	3.765998947	0	331	34	6482	0	0.521792511
'22-36556836-C-A'	0.622686961	0	0	3.846699034	0	331	35	6481	0	0.537139349
'19-8436373-C-T'	0.622687586	1.051903561	0.025399797	6.52843981	1	330	33	6483	0.302114804	0.506445672
'21-45675981-C-A'	0.622690154	1.053801244	0.025359091	6.586651403	1	330	38	6478	0.302114804	0.583179865
'16-1537956-C-G'	0.622692766	0	0	3.461774205	0	331	20	6496	0	0.306936771
'15-51041909-C-T'	0.622709096	0	0	3.755731333	0	331	37	6479	0	0.567833026
'4-57830655-G-A'	0.622712045	0	0	3.740648706	0	331	34	6482	0	0.521792511
'22-32111197-C-G'	0.622713363	0	0	3.796408036	0	331	35	6481	0	0.537139349
'6-52268086-C-T'	0.622717437	0	0	3.530955246	0	331	27	6489	0	0.414364641
'5-151271939-C-G'	0.622736455	0	0	3.402544739	0	331	16	6500	0	0.245549417
'1-231403582-T-C'	0.622736455	0	0	3.402544739	0	331	16	6500	0	0.245549417
'11-1629261-C-A'	0.622738151	0	0	3.431048085	0	331	19	6497	0	0.291589932
'2-130951377-C-G'	0.622740509	0	0	3.481253046	0	331	22	6494	0	0.337630448
'16-22163875-G-A'	0.622740811	0	0	3.486119985	0	331	23	6493	0	0.352977287
'11-120929151-C-G'	0.622746589	1.158125964	0.359512889	2.894456962	5	326	62	6454	1.510574018	0.95150399
'11-78383259-G-C'	0.622758255	0	0	3.503926581	0	331	26	6490	0	0.399017802
'9-123667304-G-A'	0.622766082	0	0	3.486718917	0	331	22	6494	0	0.337630448
'11-550192-C-A'	0.622778724	1.15915042	0.360944542	2.882447445	5	326	77	6439	1.510574018	1.181706568
'18-59925195-C-T'	0.622783203	0	0	3.417474943	0	331	17	6499	0	0.260896255
'1-19566408-A-C'	0.622788163	0	0	3.87392995	0	331	34	6482	0	0.521792511
'14-53180673-A-G'	0.622790412	0	0	3.405289794	0	331	19	6497	0	0.291589932
'12-6687020-A-G'	0.622792087	1.156554613	0.357691574	2.907452516	5	326	54	6462	1.510574018	0.828729282
'13-45147322-G-C'	0.622815174	0	0	3.705025447	0	331	34	6482	0	0.521792511
'1-54060082-G-A'	0.622817966	0	0	3.487317704	0	331	22	6494	0	0.337630448
'2-242021129-C-T'	0.622819397	0	0	3.666934262	0	331	29	6487	0	0.445058318
'1-11008417-G-A'	0.622830073	0	0	3.598136814	0	331	31	6485	0	0.475751995
'11-8751577-A-G'	0.622851985	0	0	3.690729828	0	331	34	6482	0	0.521792511
'2-27883899-T-G'	0.622860278	0	0	3.415717904	0	331	17	6499	0	0.260896255
'11-124951767-G-A'	0.622860278	0	0	3.415717904	0	331	17	6499	0	0.260896255
'1-161335414-G-A'	0.622871616	0	0	3.533112837	0	331	27	6489	0	0.414364641
'1-186313197-C-T'	0.622873294	0	0	3.460900596	0	331	22	6494	0	0.337630448
'12-115120945-G-A'	0.622882378	1.157755713	0.359542568	2.891415046	5	326	68	6448	1.510574018	1.043585021
'19-6495595-C-T'	0.622889015	0	0	3.428611173	0	331	20	6496	0	0.306936771
'14-69993944-C-T'	0.622894269	0	0	3.410671761	0	331	18	6498	0	0.276243094
'5-9044582-G-A'	0.622894269	0	0	3.410671761	0	331	18	6498	0	0.276243094
'2-228173944-G-A'	0.622910663	0	0	3.444452258	0	331	24	6492	0	0.368324125
'16-2025080-G-A'	0.622911166	0	0	3.397057185	0	331	17	6499	0	0.260896255
'9-138669264-C-T'	0.622911166	0	0	3.397057185	0	331	17	6499	0	0.260896255
'7-91652302-G-C'	0.622911166	0	0	3.397057185	0	331	17	6499	0	0.260896255
'3-46415061-G-A'	0.62292129	0	0	3.518513407	0	331	31	6485	0	0.475751995
'8-145001205-C-T'	0.622922309	0	0	3.63589895	0	331	39	6477	0	0.598526703
'13-52605154-C-G'	0.62292435	0	0	3.500079461	0	331	23	6493	0	0.352977287
'1-18961618-C-T'	0.622926371	0	0	3.384878671	0	331	17	6499	0	0.260896255
'17-73830188-C-T'	0.622927519	0	0	3.610082177	0	331	28	6488	0	0.429711479
'22-38370081-G-A'	0.622927885	0	0	3.403208016	0	331	20	6496	0	0.306936771
'1-204218006-C-T'	0.622928121	0	0	3.827544968	0	331	34	6482	0	0.521792511
'1-55464922-C-T'	0.622941144	0	0	4.018924947	0	331	39	6477	0	0.598526703
'7-143018908-G-A'	0.622942731	0	0	3.488890853	0	331	22	6494	0	0.337630448
'5-71015744-G-C'	0.622949028	0	0	3.406517932	0	331	19	6497	0	0.291589932
'3-13663365-C-T'	0.622949028	0	0	3.406517932	0	331	19	6497	0	0.291589932
'19-2403185-C-T'	0.622954965	0	0	4.012482024	0	331	38	6478	0	0.583179865
'8-121292257-G-A'	0.622963721	0	0	3.58685255	0	331	31	6485	0	0.475751995
'9-32457307-C-CAGAA'	0.622970084	0	0	3.35206612	0	331	16	6500	0	0.245549417
'19-40321404-A-G'	0.622989415	0	0	3.640883907	0	331	33	6483	0	0.506445672
'16-67688567-A-C'	0.622994303	0	0	3.474577397	0	331	25	6491	0	0.383670964
'1-201798434-C-T'	0.62301528	0	0	3.923891557	0	331	38	6478	0	0.583179865
'4-6303574-G-A'	0.623015311	0	0	3.459916013	0	331	23	6493	0	0.352977287
'22-24582080-C-T'	0.623023512	0	0	3.500623192	0	331	28	6488	0	0.429711479
'20-42203644-G-A'	0.623032568	0	0	3.423735494	0	331	21	6495	0	0.32228361
'15-84685168-T-C'	0.623038629	0	0	3.456880427	0	331	20	6496	0	0.306936771
'2-203164972-C-T'	0.62304685	0	0	3.443378269	0	331	22	6494	0	0.337630448
'8-6372298-G-A'	0.623061203	0	0	3.597718451	0	331	29	6487	0	0.445058318
'4-156721182-G-A'	0.623064944	0	0	3.335055538	0	331	16	6500	0	0.245549417
'7-103191732-G-A'	0.623097726	0	0	3.527621355	0	331	29	6487	0	0.445058318
'7-92148336-G-C'	0.62310139	0	0	3.3850929	0	331	23	6493	0	0.352977287
'20-33077683-C-T'	0.623102394	0	0	3.40959322	0	331	18	6498	0	0.276243094
'10-50679030-T-C'	0.623102394	0	0	3.40959322	0	331	18	6498	0	0.276243094
'1-10165771-G-A'	0.623102696	0	0	3.471109653	0	331	25	6491	0	0.383670964
'15-42059342-T-C'	0.623103836	0	0	3.441346278	0	331	21	6495	0	0.32228361
'8-42206559-A-G'	0.62310386	0	0	3.42922654	0	331	19	6497	0	0.291589932
'11-14865551-A-G'	0.62310512	0	0	3.685599217	0	331	34	6482	0	0.521792511
'16-77232160-C-T'	0.62311293	0	0	3.645191681	0	331	34	6482	0	0.521792511
'14-81994070-C-T'	0.623115027	0	0	3.406084439	0	331	23	6493	0	0.352977287
'13-39433637-C-T'	0.623132315	0	0	3.448782047	0	331	21	6495	0	0.32228361
'7-20721260-G-C'	0.623143861	0	0	3.411758201	0	331	20	6496	0	0.306936771
'1-145704167-C-T'	0.623154094	0.654577537	0.1302566	2.032770485	3	328	62	6454	0.906344411	0.95150399
'15-77425500-A-G'	0.623156774	0	0	3.490627122	0	331	25	6491	0	0.383670964
'3-158523171-G-A'	0.623164833	0	0	3.522335879	0	331	29	6487	0	0.445058318
'12-2788668-C-G'	0.623174515	0	0	4.010245351	0	331	37	6479	0	0.567833026
'17-6329030-C-A'	0.623175617	0	0	3.838863411	0	331	37	6479	0	0.567833026
'10-91143632-C-T'	0.623180218	0	0	3.673012498	0	331	36	6480	0	0.552486188
'14-71455317-G-A'	0.62318085	0	0	3.533630805	0	331	26	6490	0	0.399017802
'22-31674324-C-G'	0.623181302	0	0	3.614015702	0	331	37	6479	0	0.567833026
'22-39908419-C-T'	0.623181629	0.638464847	0.12702001	1.983677301	3	328	58	6458	0.906344411	0.890116636
'14-103568488-G-A'	0.623191134	0	0	3.461351946	0	331	23	6493	0	0.352977287
'17-8192277-C-T'	0.623194561	0	0	3.441339962	0	331	28	6488	0	0.429711479
'5-143853299-C-T'	0.623200764	0	0	3.850292492	0	331	37	6479	0	0.567833026
'12-29786126-G-A'	0.623200886	0	0	3.486260634	0	331	24	6492	0	0.368324125
'10-96535173-T-C'	0.623200886	0	0	3.486260634	0	331	24	6492	0	0.368324125
'19-12878249-C-T'	0.623235864	0	0	3.418410226	0	331	20	6496	0	0.306936771
'1-64608167-A-G'	0.623260473	0	0	3.784064173	0	331	38	6478	0	0.583179865
'15-42154081-C-T'	0.623264221	0	0	3.429899432	0	331	20	6496	0	0.306936771
'14-72055681-C-T'	0.623266943	0	0	3.404336449	0	331	19	6497	0	0.291589932
'17-80394556-G-A'	0.623266997	0	0	3.390924485	0	331	18	6498	0	0.276243094
'19-53014752-G-A'	0.623270436	0.660410336	0.131414261	2.051335828	3	328	58	6458	0.906344411	0.890116636
'1-223284915-G-T'	0.623282965	0.653290862	0.130052389	2.027747391	3	328	59	6457	0.906344411	0.905463475
'1-223284444-T-A'	0.623282965	0.653290862	0.130052389	2.027747391	3	328	59	6457	0.906344411	0.905463475
'7-97861128-G-A'	0.623290293	0	0	3.70611476	0	331	33	6483	0	0.506445672
'2-233272649-T-C'	0.623291771	0	0	3.684335809	0	331	40	6476	0	0.613873542
'9-113208119-G-A'	0.6232991	0	0	3.479461116	0	331	27	6489	0	0.414364641
'22-38017682-C-T'	0.623314737	0	0	3.449070986	0	331	22	6494	0	0.337630448
'15-40659871-G-A'	0.623316864	0	0	3.58895676	0	331	29	6487	0	0.445058318
'10-73575014-C-G'	0.623317025	0	0	3.403708881	0	331	20	6496	0	0.306936771
'17-49297796-G-A'	0.623318839	0	0	3.453459531	0	331	28	6488	0	0.429711479
'17-66928473-C-T'	0.623331084	0	0	3.569433401	0	331	34	6482	0	0.521792511
'15-40901074-C-T'	0.623333375	0	0	3.47974359	0	331	27	6489	0	0.414364641
'19-15302790-G-A'	0.623334909	0	0	3.562485312	0	331	33	6483	0	0.506445672
'18-59174655-C-T'	0.623344779	0	0	3.667271054	0	331	34	6482	0	0.521792511
'16-11272287-G-A'	0.623363836	0	0	3.532107034	0	331	27	6489	0	0.414364641
'19-1923069-C-T'	0.623384041	0	0	3.484325298	0	331	30	6486	0	0.460405157
'7-64864426-A-G'	0.623386124	0	0	3.381546046	0	331	19	6497	0	0.291589932
'19-8146309-C-A'	0.623387293	0	0	3.349000286	0	331	16	6500	0	0.245549417
'1-33360999-G-A'	0.623387293	0	0	3.349000286	0	331	16	6500	0	0.245549417
'22-25264730-G-A'	0.623387293	0	0	3.349000286	0	331	16	6500	0	0.245549417
'19-47773931-G-A'	0.623387293	0	0	3.349000286	0	331	16	6500	0	0.245549417
'1-18703479-C-T'	0.623388359	0	0	3.342030743	0	331	18	6498	0	0.276243094
'4-169611812-G-A'	0.623394265	0	0	3.33744744	0	331	16	6500	0	0.245549417
'5-71016370-G-A'	0.623412429	0	0	3.372808869	0	331	18	6498	0	0.276243094
'15-56208822-C-G'	0.623412889	0	0	3.403864007	0	331	19	6497	0	0.291589932
'7-87190625-T-C'	0.623416465	0	0	3.99626223	0	331	38	6478	0	0.583179865
'7-84636183-G-T'	0.62343125	0	0	3.535832557	0	331	27	6489	0	0.414364641
'8-61765395-C-T'	0.623437305	1.155562844	0.358713047	2.887631092	5	326	65	6451	1.510574018	0.997544506
'19-6432100-G-A'	0.623442703	0	0	3.417265742	0	331	20	6496	0	0.306936771
'5-149907779-A-G'	0.62346633	0	0	3.434917024	0	331	24	6492	0	0.368324125
'2-220439822-T-G'	0.62347652	0	0	3.352620021	0	331	19	6497	0	0.291589932
'19-3546161-G-A'	0.623484733	0	0	3.484666165	0	331	26	6490	0	0.399017802
'11-10800279-A-G'	0.623492071	0	0	3.462935343	0	331	31	6485	0	0.475751995
'7-139717500-G-A'	0.62349791	0	0	3.502309271	0	331	32	6484	0	0.491098834
'4-106819089-C-T'	0.623498733	0	0	3.67345812	0	331	42	6474	0	0.644567219
'1-6688639-C-T'	0.623507581	0	0	3.476659961	0	331	24	6492	0	0.368324125
'16-66426144-G-A'	0.623510296	0	0	3.404185274	0	331	20	6496	0	0.306936771
'21-31538358-T-C'	0.623511972	0	0	3.508325147	0	331	26	6490	0	0.399017802
'22-19750797-C-T'	0.623519289	0	0	3.473467029	0	331	28	6488	0	0.429711479
'4-69433950-C-A'	0.623521544	0	0	3.514559877	0	331	27	6489	0	0.414364641
'7-139810930-T-C'	0.623523037	0	0	3.331631843	0	331	16	6500	0	0.245549417
'2-170009390-C-T'	0.623526024	0	0	3.531618019	0	331	31	6485	0	0.475751995
'15-45386358-T-C'	0.623526161	0	0	3.529574599	0	331	28	6488	0	0.429711479
'19-59060556-G-A'	0.623528838	0	0	3.61148767	0	331	39	6477	0	0.598526703
'4-5630442-A-G'	0.623538882	0	0	3.534269765	0	331	33	6483	0	0.506445672
'8-12950310-T-A'	0.623549112	0	0	3.42677426	0	331	22	6494	0	0.337630448
'4-4269672-T-G'	0.623561172	0	0	3.374268795	0	331	18	6498	0	0.276243094
'19-51917008-C-T'	0.623569504	0	0	3.335495573	0	331	19	6497	0	0.291589932
'17-4348389-C-T'	0.623596583	0	0	3.426555331	0	331	28	6488	0	0.429711479
'17-42475670-T-C'	0.623599108	0	0	3.676723094	0	331	35	6481	0	0.537139349
'4-141446696-T-C'	0.6236108	0	0	3.398364344	0	331	20	6496	0	0.306936771
'9-4118634-G-C'	0.623617309	0	0	3.360598731	0	331	17	6499	0	0.260896255
'11-43905557-C-T'	0.623617309	0	0	3.360598731	0	331	17	6499	0	0.260896255
'8-145622501-G-A'	0.623617309	0	0	3.360598731	0	331	17	6499	0	0.260896255
'1-196709833-C-T'	0.623617309	0	0	3.360598731	0	331	17	6499	0	0.260896255
'11-6412125-C-G'	0.623617309	0	0	3.360598731	0	331	17	6499	0	0.260896255
'15-72122642-C-T'	0.623620414	0	0	3.656224667	0	331	34	6482	0	0.521792511
'20-44463752-C-T'	0.623620977	0	0	3.630459152	0	331	36	6480	0	0.552486188
'10-71868934-C-G'	0.623629051	0	0	3.529157904	0	331	28	6488	0	0.429711479
'20-58467097-T-G'	0.623644543	0	0	3.347555845	0	331	16	6500	0	0.245549417
'1-70654919-A-G'	0.623645191	0	0	3.602626995	0	331	34	6482	0	0.521792511
'1-210856989-C-T'	0.623670257	0	0	3.781555904	0	331	37	6479	0	0.567833026
'7-72883898-G-A'	0.623675759	0	0	3.554648066	0	331	38	6478	0	0.583179865
'2-73799792-G-C'	0.623679292	0	0	3.410814608	0	331	28	6488	0	0.429711479
'11-65305450-G-A'	0.6236874	0	0	3.719964016	0	331	46	6470	0	0.705954573
'16-67273254-A-G'	0.623712637	0	0	3.847742753	0	331	44	6472	0	0.675260896
'14-74086074-A-G'	0.623714327	0	0	3.424140698	0	331	22	6494	0	0.337630448
'4-147754995-C-T'	0.623742432	0	0	3.506348138	0	331	28	6488	0	0.429711479
'1-41107564-C-T'	0.623754744	0	0	3.394577515	0	331	23	6493	0	0.352977287
'1-62910957-G-C'	0.623762326	0	0	3.754605879	0	331	42	6474	0	0.644567219
'17-39659964-G-C'	0.623768499	0	0	3.360124603	0	331	17	6499	0	0.260896255
'9-712727-C-A'	0.623768499	0	0	3.360124603	0	331	17	6499	0	0.260896255
'19-56382252-G-A'	0.62377097	0	0	3.373154525	0	331	18	6498	0	0.276243094
'19-11977008-G-T'	0.623783656	0	0	3.342651487	0	331	17	6499	0	0.260896255
'15-86262545-G-A'	0.623784493	0	0	3.399597747	0	331	21	6495	0	0.32228361
'16-28916733-C-G'	0.62378781	0	0	3.43870582	0	331	26	6490	0	0.399017802
'11-68748234-G-A'	0.623787853	0	0	3.72492313	0	331	41	6475	0	0.629220381
'9-35609241-C-T'	0.623789749	0	0	3.891745491	0	331	46	6470	0	0.705954573
'9-116241775-G-C'	0.623799704	0	0	3.424287518	0	331	25	6491	0	0.383670964
'16-89842176-C-G'	0.623807971	0	0	3.454920235	0	331	28	6488	0	0.429711479
'6-26056575-C-T'	0.623832754	0	0	3.486164303	0	331	36	6480	0	0.552486188
'1-10708107-G-A'	0.623835482	0	0	3.502083606	0	331	32	6484	0	0.491098834
'7-76922314-A-T'	0.62384303	0	0	3.404893321	0	331	23	6493	0	0.352977287
'X-63444792-C-A'	0.623852542	0	0	3.360480361	0	331	18	6498	0	0.276243094
'22-21072998-G-A'	0.62385398	0	0	3.432047369	0	331	23	6493	0	0.352977287
'8-120859235-A-C'	0.62385398	0	0	3.432047369	0	331	23	6493	0	0.352977287
'6-33146121-G-A'	0.62385544	0.646497449	0.1288653	2.002613424	3	328	63	6453	0.906344411	0.966850829
'19-42827930-C-T'	0.623859848	0	0	3.3475979	0	331	17	6499	0	0.260896255
'3-133664067-G-A'	0.623861429	0	0	3.382213738	0	331	20	6496	0	0.306936771
'12-121593936-C-T'	0.623870887	0	0	3.391925927	0	331	28	6488	0	0.429711479
'19-9721218-G-A'	0.623882494	0	0	3.484694179	0	331	29	6487	0	0.445058318
'5-140012131-G-A'	0.623885413	0	0	3.38503394	0	331	25	6491	0	0.383670964
'9-130221297-G-A'	0.623888293	0	0	3.338087848	0	331	19	6497	0	0.291589932
'11-82935986-A-G'	0.623894608	0	0	3.46277415	0	331	26	6490	0	0.399017802
'17-7128200-C-T'	0.623906523	0	0	3.644488618	0	331	39	6477	0	0.598526703
'15-86253813-C-T'	0.623912931	0	0	3.806038764	0	331	43	6473	0	0.659914058
'3-56657176-A-G'	0.623913252	0.656279187	0.130820413	2.032630049	3	328	64	6452	0.906344411	0.982197667
'3-45751040-G-A'	0.623914318	0.649772102	0.129538704	2.012046821	3	328	65	6451	0.906344411	0.997544506
'15-40707612-G-A'	0.623934817	0	0	3.459833134	0	331	34	6482	0	0.521792511
'2-214012467-T-C'	0.623938118	0	0	3.318452579	0	331	19	6497	0	0.291589932
'20-47865844-C-T'	0.623945515	0	0	3.501720655	0	331	33	6483	0	0.506445672
'6-139202226-T-C'	0.623953544	0	0	3.426037038	0	331	23	6493	0	0.352977287
'2-70933491-C-T'	0.623958915	0	0	3.383009476	0	331	23	6493	0	0.352977287
'9-123287277-G-A'	0.623971601	0	0	3.354631907	0	331	18	6498	0	0.276243094
'9-94172147-G-A'	0.623971752	0.651458423	0.129886992	2.016767909	3	328	67	6449	0.906344411	1.028238183
'9-114176893-C-T'	0.623982591	0	0	3.341776054	0	331	17	6499	0	0.260896255
'21-15753540-C-A'	0.623982591	0	0	3.341776054	0	331	17	6499	0	0.260896255
'9-114176237-C-T'	0.623982591	0	0	3.341776054	0	331	17	6499	0	0.260896255
'1-247615148-T-C'	0.623987222	0	0	3.717251077	0	331	42	6474	0	0.644567219
'8-110488886-A-G'	0.623988494	0	0	3.393458303	0	331	22	6494	0	0.337630448
'2-74076511-G-A'	0.623990919	0	0	3.536240516	0	331	35	6481	0	0.537139349
'5-41005699-C-T'	0.623993618	0	0	3.41547951	0	331	28	6488	0	0.429711479
'16-733424-C-G'	0.624009856	0.656453585	0.130881432	2.032439795	3	328	65	6451	0.906344411	0.997544506
'2-179429301-A-G'	0.624020602	0.651220217	0.129848122	2.015599054	3	328	71	6445	0.906344411	1.089625537
'17-72346662-C-T'	0.624032025	0	0	3.453310703	0	331	28	6488	0	0.429711479
'5-145969657-C-A'	0.624036576	0	0	3.393117621	0	331	24	6492	0	0.368324125
'5-179320359-G-C'	0.624041626	0.652152234	0.130042012	2.018367788	3	328	74	6442	0.906344411	1.135666053
'10-50873022-C-T'	0.624059885	0	0	3.368643171	0	331	19	6497	0	0.291589932
'12-4722717-A-T'	0.624060299	0	0	3.514658194	0	331	35	6481	0	0.537139349
'7-88963910-G-A'	0.624071258	0	0	3.36149476	0	331	20	6496	0	0.306936771
'2-10188246-C-T'	0.624081079	0	0	3.367568541	0	331	19	6497	0	0.291589932
'17-48539858-C-A'	0.624081079	0	0	3.367568541	0	331	19	6497	0	0.291589932
'X-129267407-G-A'	0.624081079	0	0	3.367568541	0	331	19	6497	0	0.291589932
'21-34861335-ATCTTCT-A'	0.624094659	0	0	3.49895693	0	331	38	6478	0	0.583179865
'14-20711005-G-A'	0.624100377	0	0	3.349942825	0	331	19	6497	0	0.291589932
'17-56650660-C-T'	0.624104293	0	0	3.385914447	0	331	22	6494	0	0.337630448
'13-113718663-A-G'	0.62410653	0	0	3.381496699	0	331	20	6496	0	0.306936771
'7-21818674-G-A'	0.624119207	1.15355861	0.358469196	2.87827401	5	326	66	6450	1.510574018	1.012891344
'22-39421109-GCTT-G'	0.624124264	0	0	3.453509164	0	331	31	6485	0	0.475751995
'17-33586111-G-A'	0.624130989	0.637856541	0.127136412	1.975302227	3	328	66	6450	0.906344411	1.012891344
'10-35897304-C-T'	0.624169485	0.631383136	0.125766274	1.957496924	3	328	61	6455	0.906344411	0.936157152
'5-140480475-C-T'	0.624179422	0.64825102	0.129298749	2.005368838	3	328	73	6443	0.906344411	1.120319214
'1-20980799-G-A'	0.624180547	0	0	3.615849613	0	331	40	6476	0	0.613873542
'17-15611546-A-C'	0.624186098	0	0	3.309797768	0	331	17	6499	0	0.260896255
'6-43400205-C-G'	0.624191759	0	0	3.377877833	0	331	22	6494	0	0.337630448
'1-248344164-C-T'	0.62422125	0	0	3.39615698	0	331	25	6491	0	0.383670964
'11-94602475-C-T'	0.624230169	0	0	3.32592887	0	331	21	6495	0	0.32228361
'1-167734923-G-A'	0.624231106	0	0	3.433960936	0	331	27	6489	0	0.414364641
'14-24620821-A-T'	0.62424683	0	0	3.400798509	0	331	26	6490	0	0.399017802
'10-103294479-C-T'	0.624251609	0	0	3.549728628	0	331	41	6475	0	0.629220381
'13-42875089-C-T'	0.624252579	0.656132753	0.13088277	2.029419837	3	328	75	6441	0.906344411	1.151012891
'5-79854935-T-C'	0.624257203	0.645626945	0.128796006	1.996837955	3	328	67	6449	0.906344411	1.028238183
'15-40564566-C-T'	0.624258968	0	0	3.38233763	0	331	24	6492	0	0.368324125
'9-86292683-C-A'	0.624277957	0.650787325	0.129839535	2.012405661	3	328	70	6446	0.906344411	1.074278699
'20-4202315-C-G'	0.624282521	0	0	3.375249694	0	331	22	6494	0	0.337630448
'18-13885200-G-A'	0.624298134	0	0	3.349004165	0	331	19	6497	0	0.291589932
'3-169557891-G-A'	0.624311516	0	0	3.410855045	0	331	25	6491	0	0.383670964
'7-87477257-G-A'	0.624312897	0.639395118	0.12751721	1.97846948	3	328	67	6449	0.906344411	1.028238183
'1-235612070-G-A'	0.624321971	0	0	3.296277966	0	331	16	6500	0	0.245549417
'6-2779607-G-A'	0.624323499	0	0	3.352300445	0	331	22	6494	0	0.337630448
'6-37186693-C-T'	0.624327814	0.644457005	0.128567959	1.992803127	3	328	74	6442	0.906344411	1.135666053
'12-6601475-G-A'	0.62432835	0	0	3.407455762	0	331	26	6490	0	0.399017802
'15-41148251-G-A'	0.624341376	0	0	3.374512278	0	331	23	6493	0	0.352977287
'6-26027456-T-TA'	0.624346541	0	0	3.673173478	0	331	45	6471	0	0.690607735
'2-165365049-C-T'	0.624352001	0	0	3.527107316	0	331	33	6483	0	0.506445672
'2-231326031-G-A'	0.624355034	0.66309246	0.132239391	2.051764847	3	328	71	6445	0.906344411	1.089625537
'3-122630827-A-G'	0.624371724	0	0	3.396257178	0	331	24	6492	0	0.368324125
'5-149276063-T-G'	0.624374426	0.644827433	0.12866231	1.99362399	3	328	68	6448	0.906344411	1.043585021
'11-63487475-G-C'	0.624376917	0.65610548	0.130916648	2.028410538	3	328	70	6446	0.906344411	1.074278699
'3-159713244-G-A'	0.624392759	0	0	3.369019477	0	331	22	6494	0	0.337630448
'6-89808355-T-C'	0.624399201	0	0	3.337606715	0	331	20	6496	0	0.306936771
'9-138703437-G-C'	0.624399228	0.661698337	0.131997535	2.046741124	3	328	75	6441	0.906344411	1.151012891
'10-106075510-G-A'	0.624399577	0	0	3.368862411	0	331	21	6495	0	0.32228361
'10-81921766-C-T'	0.624405073	0.644555713	0.128614797	1.992606446	3	328	69	6447	0.906344411	1.05893186
'18-44102126-G-A'	0.624415529	0	0	3.521454556	0	331	38	6478	0	0.583179865
'21-34926388-A-G'	0.624436842	0	0	3.48176149	0	331	42	6474	0	0.644567219
'7-47874839-G-A'	0.624457283	0	0	3.508795924	0	331	32	6484	0	0.491098834
'1-109815883-C-T'	0.624460965	0	0	3.317330358	0	331	19	6497	0	0.291589932
'10-13672339-G-A'	0.62446493	0	0	3.482881974	0	331	34	6482	0	0.521792511
'15-65676385-G-A'	0.624488716	0	0	3.67254331	0	331	44	6472	0	0.675260896
'12-101685524-C-T'	0.624495339	0	0	3.330978634	0	331	19	6497	0	0.291589932
'11-10800579-A-G'	0.624521856	0	0	3.494406444	0	331	38	6478	0	0.583179865
'11-59830015-C-T'	0.624534317	0	0	3.330515279	0	331	20	6496	0	0.306936771
'19-49132553-C-T'	0.624543845	0	0	3.307364419	0	331	17	6499	0	0.260896255
'10-49393688-C-A'	0.624544146	0.639225848	0.12754498	1.976410126	3	328	72	6444	0.906344411	1.104972376
'5-89949605-C-T'	0.624554428	0	0	3.426752396	0	331	29	6487	0	0.445058318
'1-55282721-G-C'	0.6245924	0	0	3.702441208	0	331	42	6474	0	0.644567219
'8-38111229-T-A'	0.624593002	0	0	3.336888144	0	331	21	6495	0	0.32228361
'16-57394457-C-T'	0.624593844	0	0	3.375305651	0	331	24	6492	0	0.368324125
'4-183836206-G-A'	0.624600395	0.643126603	0.128371436	1.987056065	3	328	70	6446	0.906344411	1.074278699
'7-86998764-A-G'	0.624609548	0	0	3.303409777	0	331	18	6498	0	0.276243094
'22-31522377-A-G'	0.624622548	0	0	3.294463255	0	331	16	6500	0	0.245549417
'2-220337640-G-T'	0.624622548	0	0	3.294463255	0	331	16	6500	0	0.245549417
'3-38739416-C-T'	0.624622548	0	0	3.294463255	0	331	16	6500	0	0.245549417
'1-55223744-G-C'	0.62462419	0	0	3.326411061	0	331	20	6496	0	0.306936771
'17-4994883-T-G'	0.62462419	0	0	3.326411061	0	331	20	6496	0	0.306936771
'20-60885242-C-T'	0.624634534	0	0	3.340049517	0	331	22	6494	0	0.337630448
'22-36556865-C-G'	0.624637565	0	0	3.29201115	0	331	18	6498	0	0.276243094
'15-52902491-A-G'	0.624640755	0.660943139	0.131926037	2.04226152	3	328	71	6445	0.906344411	1.089625537
'9-139289277-A-G'	0.62465555	0	0	3.576504019	0	331	43	6473	0	0.659914058
'X-107977775-G-T'	0.624662898	0	0	3.381765174	0	331	27	6489	0	0.414364641
'15-41224382-G-A'	0.624674297	0	0	3.313508224	0	331	19	6497	0	0.291589932
'7-34009955-A-T'	0.624681068	0.637293101	0.127170701	1.970086365	3	328	68	6448	0.906344411	1.043585021
'11-62571313-C-T'	0.624686505	0	0	3.42380176	0	331	27	6489	0	0.414364641
'5-133945288-C-T'	0.624687386	0	0	3.3627612	0	331	24	6492	0	0.368324125
'14-22133899-C-G'	0.624702421	0.660786221	0.131912356	2.041213259	3	328	73	6443	0.906344411	1.120319214
'16-87678514-G-A'	0.624728954	0	0	3.290087365	0	331	17	6499	0	0.260896255
'4-186320890-G-A'	0.624737964	0	0	3.498357056	0	331	37	6479	0	0.567833026
'8-61693942-G-GAAAGCA'	0.624740657	0	0	3.765348432	0	331	47	6469	0	0.721301412
'10-23633660-A-G'	0.62475222	0	0	3.304130628	0	331	24	6492	0	0.368324125
'6-32942386-C-A'	0.624753376	0	0	3.531191692	0	331	37	6479	0	0.567833026
'6-154411211-C-T'	0.624753438	0	0	3.308635698	0	331	19	6497	0	0.291589932
'5-159707679-T-A'	0.624766204	0	0	3.286444584	0	331	18	6498	0	0.276243094
'17-4451843-T-C'	0.624783715	0	0	3.307187657	0	331	18	6498	0	0.276243094
'12-49087441-T-C'	0.624789712	0	0	3.319334641	0	331	18	6498	0	0.276243094
'5-122718686-T-G'	0.624789712	0	0	3.319334641	0	331	18	6498	0	0.276243094
'5-168098331-C-T'	0.624790185	0	0	3.379389192	0	331	29	6487	0	0.445058318
'9-136385327-C-T'	0.624793639	0.640797039	0.127934839	1.979009949	3	328	77	6439	0.906344411	1.181706568
'5-66055573-C-T'	0.624804657	0	0	3.465357828	0	331	34	6482	0	0.521792511
'12-124497327-G-A'	0.624816671	0	0	3.356912225	0	331	27	6489	0	0.414364641
'1-156517904-G-A'	0.624829904	0	0	3.372554976	0	331	25	6491	0	0.383670964
'15-102255146-G-A'	0.624830687	0	0	3.341493949	0	331	25	6491	0	0.383670964
'3-48506279-G-A'	0.624835183	0	0	3.736065464	0	331	47	6469	0	0.721301412
'11-73362849-G-A'	0.624839567	0.638263591	0.127416673	1.971659263	3	328	70	6446	0.906344411	1.074278699
'17-48733288-C-T'	0.624874877	0	0	3.311076502	0	331	20	6496	0	0.306936771
'2-27861811-A-C'	0.624874881	0	0	3.351652623	0	331	22	6494	0	0.337630448
'5-89979523-G-T'	0.624911158	0	0	3.30153022	0	331	18	6498	0	0.276243094
'17-40120475-G-A'	0.624911158	0	0	3.30153022	0	331	18	6498	0	0.276243094
'6-39284597-T-G'	0.624911158	0	0	3.30153022	0	331	18	6498	0	0.276243094
'17-33772246-C-T'	0.624912937	1.151701599	0.358870894	2.86102627	5	326	80	6436	1.510574018	1.227747084
'1-215844373-C-T'	0.624935894	0.636849291	0.12714324	1.967135409	3	328	70	6446	0.906344411	1.074278699
'14-31590599-A-G'	0.62494289	0	0	3.407498012	0	331	30	6486	0	0.460405157
'5-14290842-A-G'	0.624947724	0	0	3.618285317	0	331	48	6468	0	0.73664825
'18-67992210-C-T'	0.624970413	0	0	3.320845534	0	331	21	6495	0	0.32228361
'19-44352680-G-T'	0.624973919	0	0	3.288809467	0	331	17	6499	0	0.260896255
'12-52708570-C-T'	0.624973919	0	0	3.288809467	0	331	17	6499	0	0.260896255
'12-52938474-C-A'	0.62498468	0.648393612	0.129555345	1.999951751	3	328	76	6440	0.906344411	1.16635973
'18-54291538-G-T'	0.624989492	0	0	3.333117473	0	331	23	6493	0	0.352977287
'9-130488631-G-C'	0.624992573	0.628299359	0.125294168	1.943975433	3	328	66	6450	0.906344411	1.012891344
'1-11766493-C-T'	0.62500581	0	0	3.384887142	0	331	31	6485	0	0.475751995
'14-68108962-TACA-T'	0.625006407	0.643502956	0.128555897	1.985215494	3	328	75	6441	0.906344411	1.151012891
'2-211018643-C-T'	0.625007066	0	0	3.297355954	0	331	19	6497	0	0.291589932
'11-61286129-G-A'	0.625007066	0	0	3.297355954	0	331	19	6497	0	0.291589932
'5-154394728-C-T'	0.625007066	0	0	3.297355954	0	331	19	6497	0	0.291589932
'11-20968970-G-A'	0.625030812	0	0	3.438214729	0	331	35	6481	0	0.537139349
'19-10469919-G-A'	0.625033718	0	0	3.278385776	0	331	18	6498	0	0.276243094
'10-75896420-T-C'	0.625038966	0	0	3.253860823	0	331	18	6498	0	0.276243094
'11-128846477-T-C'	0.625042568	0	0	3.365687625	0	331	24	6492	0	0.368324125
'2-21225912-C-T'	0.625044999	0.637411909	0.127290806	1.967913194	3	328	77	6439	0.906344411	1.181706568
'6-29455263-A-G'	0.625047755	0	0	3.587614495	0	331	43	6473	0	0.659914058
'4-52860788-CTCAGATCTATCAGTG-C'	0.625057783	0	0	3.34670714	0	331	23	6493	0	0.352977287
'16-57787063-G-C'	0.625087026	0	0	3.307386278	0	331	19	6497	0	0.291589932
'12-9004394-A-C'	0.625100618	0	0	3.526303025	0	331	44	6472	0	0.675260896
'9-13221401-T-C'	0.625102215	0	0	3.422271106	0	331	36	6480	0	0.552486188
'7-99809499-G-A'	0.625110288	0	0	3.284222393	0	331	18	6498	0	0.276243094
'18-9570161-C-T'	0.625144865	0	0	3.346219184	0	331	24	6492	0	0.368324125
'7-138579245-G-A'	0.62515702	0	0	3.327424282	0	331	21	6495	0	0.32228361
'5-140740353-C-T'	0.625166168	0	0	3.33239851	0	331	23	6493	0	0.352977287
'5-179729468-C-T'	0.625169646	0	0	3.89635248	0	331	48	6468	0	0.73664825
'13-99512723-C-G'	0.625169904	0.642527536	0.128395962	1.981264735	3	328	79	6437	0.906344411	1.212400246
'5-38489213-T-C'	0.625177397	0	0	3.309131952	0	331	20	6496	0	0.306936771
'19-58850179-G-A'	0.625177397	0	0	3.309131952	0	331	20	6496	0	0.306936771
'6-7583885-T-C'	0.62518436	0	0	3.787945759	0	331	49	6467	0	0.751995089
'6-160453991-G-A'	0.625204836	0	0	3.301440886	0	331	29	6487	0	0.445058318
'19-12774196-G-A'	0.625208287	0	0	3.345663542	0	331	24	6492	0	0.368324125
'6-30680720-C-T'	0.62521208	0.655441512	0.131026117	2.019834837	3	328	83	6433	0.906344411	1.2737876
'5-141041639-C-T'	0.625212925	0	0	3.382732944	0	331	27	6489	0	0.414364641
'17-73921443-C-T'	0.625215252	0	0	3.301699899	0	331	19	6497	0	0.291589932
'3-186572026-G-A'	0.625215761	0	0	3.441882855	0	331	34	6482	0	0.521792511
'2-141081616-C-T'	0.625220958	0	0	3.3634188	0	331	27	6489	0	0.414364641
'13-46099171-C-T'	0.625226888	0	0	3.330197501	0	331	24	6492	0	0.368324125
'3-121388135-C-T'	0.625231223	0	0	3.308490771	0	331	21	6495	0	0.32228361
'20-3127659-G-C'	0.625241586	0	0	3.396478274	0	331	28	6488	0	0.429711479
'1-114380914-G-T'	0.62524219	0	0	3.328760345	0	331	23	6493	0	0.352977287
'10-99416644-G-A'	0.625247553	0	0	3.428731278	0	331	37	6479	0	0.567833026
'22-39448615-A-G'	0.625259151	0	0	3.760385571	0	331	50	6466	0	0.767341928
'9-4618014-C-T'	0.625275296	0	0	3.301909402	0	331	22	6494	0	0.337630448
'22-37904618-C-T'	0.625305576	0	0	3.340841979	0	331	26	6490	0	0.399017802
'15-70959422-C-A'	0.625312898	0	0	3.242155149	0	331	17	6499	0	0.260896255
'9-85863069-G-A'	0.625314553	0	0	3.297333502	0	331	22	6494	0	0.337630448
'19-10398827-A-G'	0.625318257	0	0	3.30868911	0	331	20	6496	0	0.306936771
'1-27432505-G-A'	0.625328419	0	0	3.390830208	0	331	28	6488	0	0.429711479
'20-33442648-T-C'	0.625337027	0	0	3.296148312	0	331	19	6497	0	0.291589932
'17-11550431-A-G'	0.625337027	0	0	3.296148312	0	331	19	6497	0	0.291589932
'20-42208665-C-T'	0.625343739	0	0	3.387582933	0	331	30	6486	0	0.460405157
'9-96437261-G-A'	0.625353968	0	0	3.492320841	0	331	37	6479	0	0.567833026
'5-137354665-C-T'	0.625361792	0	0	3.260199382	0	331	21	6495	0	0.32228361
'10-76867877-G-C'	0.625363972	0	0	3.302719474	0	331	21	6495	0	0.32228361
'5-179740875-T-G'	0.625374624	0	0	3.350774936	0	331	26	6490	0	0.399017802
'19-46417875-C-T'	0.625378344	0	0	3.291625212	0	331	20	6496	0	0.306936771
'7-102113373-G-C'	0.625393248	0	0	3.309237034	0	331	21	6495	0	0.32228361
'2-151326657-G-A'	0.625400915	0	0	3.481015506	0	331	44	6472	0	0.675260896
'3-137942265-A-G'	0.625409748	0	0	3.471399272	0	331	36	6480	0	0.552486188
'11-68825103-G-A'	0.625411071	0	0	3.353248327	0	331	27	6489	0	0.414364641
'16-12223613-C-G'	0.625416241	0	0	3.437076167	0	331	35	6481	0	0.537139349
'10-27459716-G-A'	0.625431991	0	0	3.730628253	0	331	51	6465	0	0.782688766
'2-186656179-C-G'	0.625431991	0	0	3.730628253	0	331	51	6465	0	0.782688766
'13-31227339-G-T'	0.625434528	0	0	3.310129406	0	331	23	6493	0	0.352977287
'10-115663471-T-C'	0.625439167	0	0	3.334686556	0	331	23	6493	0	0.352977287
'12-63543693-G-T'	0.625459335	0	0	3.723768036	0	331	51	6465	0	0.782688766
'10-27529313-G-A'	0.625466037	0	0	3.459625432	0	331	40	6476	0	0.613873542
'11-82997002-T-C'	0.625473796	0.638865169	0.127707574	1.968916103	3	328	78	6438	0.906344411	1.197053407
'9-138376597-G-A'	0.625475835	0	0	3.331840006	0	331	27	6489	0	0.414364641
'10-73573037-C-T'	0.625475886	0	0	3.296908909	0	331	20	6496	0	0.306936771
'7-81392140-G-A'	0.625485147	0	0	3.318018704	0	331	27	6489	0	0.414364641
'6-131917268-C-T'	0.62549191	0	0	3.313486763	0	331	23	6493	0	0.352977287
'17-4623860-C-T'	0.625514425	0	0	3.273808778	0	331	25	6491	0	0.383670964
'22-28193448-C-T'	0.625529539	0	0	3.306886325	0	331	21	6495	0	0.32228361
'17-34079730-C-T'	0.625541498	0	0	3.255845021	0	331	17	6499	0	0.260896255
'2-210822380-C-T'	0.625544829	0	0	3.316597867	0	331	24	6492	0	0.368324125
'12-132512070-G-A'	0.6255659	0.626803756	0.125112144	1.936544585	3	328	73	6443	0.906344411	1.120319214
'14-105407770-T-A'	0.625566018	0	0	3.290810789	0	331	20	6496	0	0.306936771
'15-42279477-C-T'	0.625621744	0	0	3.296767841	0	331	21	6495	0	0.32228361
'10-61832131-A-G'	0.625628202	0.662164758	0.132443372	2.038365735	3	328	90	6426	0.906344411	1.38121547
'17-63534420-G-A'	0.625629119	0	0	3.312690476	0	331	25	6491	0	0.383670964
'3-196434443-T-C'	0.6256401	0	0	3.305336416	0	331	22	6494	0	0.337630448
'8-71068582-G-C'	0.625643688	0	0	3.303174219	0	331	22	6494	0	0.337630448
'6-107391084-G-A'	0.625648644	0	0	3.268828167	0	331	19	6497	0	0.291589932
'14-24675755-A-G'	0.625658948	0	0	3.318017281	0	331	23	6493	0	0.352977287
'16-89842220-T-C'	0.625660059	0	0	3.292981609	0	331	20	6496	0	0.306936771
'1-151502487-C-T'	0.625660059	0	0	3.292981609	0	331	20	6496	0	0.306936771
'17-67266828-T-C'	0.62566954	0	0	3.243054786	0	331	16	6500	0	0.245549417
'3-30713834-G-A'	0.62566954	0	0	3.243054786	0	331	16	6500	0	0.245549417
'22-29940556-G-C'	0.62566954	0	0	3.243054786	0	331	16	6500	0	0.245549417
'12-2719790-C-T'	0.62566954	0	0	3.243054786	0	331	16	6500	0	0.245549417
'17-39081638-C-T'	0.62568323	0	0	3.346194561	0	331	31	6485	0	0.475751995
'11-7021875-T-A'	0.625686756	0	0	3.267330065	0	331	18	6498	0	0.276243094
'11-7021922-T-C'	0.625686756	0	0	3.267330065	0	331	18	6498	0	0.276243094
'8-67577031-C-T'	0.625688023	0	0	3.361858337	0	331	33	6483	0	0.506445672
'14-96798840-C-T'	0.625700625	0.629225614	0.125685421	1.941874251	3	328	74	6442	0.906344411	1.135666053
'17-1543934-G-A'	0.625701595	0	0	3.354828176	0	331	37	6479	0	0.567833026
'17-10404966-A-G'	0.625713295	0	0	3.320404164	0	331	29	6487	0	0.445058318
'19-33353427-C-T'	0.625742054	0	0	3.421973296	0	331	38	6478	0	0.583179865
'19-46275054-G-A'	0.625746031	0	0	3.23914401	0	331	17	6499	0	0.260896255
'2-120209633-C-T'	0.625752318	0	0	3.305171185	0	331	26	6490	0	0.399017802
'2-135470855-G-A'	0.62575321	0	0	3.35099709	0	331	29	6487	0	0.445058318
'1-186135989-C-T'	0.625766533	0	0	3.336453114	0	331	31	6485	0	0.475751995
'6-4069739-C-G'	0.625770919	0	0	3.316782041	0	331	24	6492	0	0.368324125
'2-220493959-G-A'	0.625781005	0	0	3.263307726	0	331	19	6497	0	0.291589932
'3-124153291-C-T'	0.625786316	0	0	3.254558534	0	331	17	6499	0	0.260896255
'12-1755295-C-T'	0.625794865	0	0	3.273427775	0	331	20	6496	0	0.306936771
'13-25072339-A-C'	0.625814358	0	0	3.371304933	0	331	30	6486	0	0.460405157
'13-52534410-C-T'	0.625817908	0	0	3.300346329	0	331	30	6486	0	0.460405157
'20-6022469-G-A'	0.625821318	0	0	3.270099402	0	331	21	6495	0	0.32228361
'4-6598944-C-T'	0.625821442	0	0	3.287043689	0	331	21	6495	0	0.32228361
'6-30080565-A-C'	0.62583432	0	0	3.27682391	0	331	26	6490	0	0.399017802
'11-118922814-T-C'	0.62585634	0.642907039	0.128655254	1.977457395	3	328	90	6426	0.906344411	1.38121547
'9-116094189-G-A'	0.625878026	0	0	3.254668214	0	331	17	6499	0	0.260896255
'3-19938285-C-T'	0.625887494	0	0	3.293704368	0	331	21	6495	0	0.32228361
'4-56841022-C-G'	0.625893676	0	0	3.242992218	0	331	17	6499	0	0.260896255
'14-61442354-G-A'	0.625894801	0	0	3.267465098	0	331	19	6497	0	0.291589932
'1-2537041-T-G'	0.625914547	0	0	3.28106693	0	331	20	6496	0	0.306936771
'3-89480493-C-G'	0.625920146	0	0	3.250145757	0	331	18	6498	0	0.276243094
'11-110327719-A-G'	0.625920146	0	0	3.250145757	0	331	18	6498	0	0.276243094
'7-40899987-C-T'	0.625921988	0	0	3.219920434	0	331	18	6498	0	0.276243094
'4-178283446-G-T'	0.625928563	0	0	3.370429155	0	331	30	6486	0	0.460405157
'3-52412794-G-A'	0.625958665	0	0	3.308695178	0	331	29	6487	0	0.445058318
'1-6310562-C-G'	0.625961593	0	0	3.568669485	0	331	52	6464	0	0.798035605
'1-110882536-A-G'	0.625961763	0	0	3.392387184	0	331	35	6481	0	0.537139349
'16-84213211-G-A'	0.625980247	0	0	3.282279035	0	331	22	6494	0	0.337630448
'1-86905988-A-T'	0.625985996	0	0	3.246423655	0	331	19	6497	0	0.291589932
'5-31323058-T-C'	0.625988314	0.630758218	0.126085257	1.943824552	3	328	80	6436	0.906344411	1.227747084
'1-75684979-C-T'	0.626002341	0	0	3.238802616	0	331	18	6498	0	0.276243094
'16-31501532-G-T'	0.626005402	0	0	3.2865717	0	331	22	6494	0	0.337630448
'22-35730426-C-T'	0.626028197	0	0	3.337408353	0	331	32	6484	0	0.491098834
'14-93760476-C-T'	0.626032561	0	0	3.237529715	0	331	17	6499	0	0.260896255
'16-30380879-G-A'	0.626032561	0	0	3.237529715	0	331	17	6499	0	0.260896255
'18-34366900-C-T'	0.626052219	0	0	3.232936365	0	331	22	6494	0	0.337630448
'1-186281392-T-C'	0.626056295	0.638088387	0.127691792	1.9627627	3	328	95	6421	0.906344411	1.457949662
'1-15905471-G-A'	0.626079826	0.614138429	0.122371603	1.903070947	3	328	61	6455	0.906344411	0.936157152
'11-63670598-C-T'	0.626097603	0	0	3.268479317	0	331	21	6495	0	0.32228361
'11-78369403-G-A'	0.626097624	0.645536642	0.12927074	1.983269659	3	328	92	6424	0.906344411	1.411909147
'13-42729832-A-G'	0.626110201	0	0	3.249358194	0	331	18	6498	0	0.276243094
'7-39491158-G-A'	0.626110201	0	0	3.249358194	0	331	18	6498	0	0.276243094
'19-51169797-G-A'	0.626136413	0	0	3.258124208	0	331	21	6495	0	0.32228361
'16-84213439-G-A'	0.626142281	0	0	3.305732043	0	331	28	6488	0	0.429711479
'20-35422616-G-A'	0.626146139	0	0	3.249948291	0	331	18	6498	0	0.276243094
'17-40666449-G-A'	0.626148948	0	0	3.227212547	0	331	20	6496	0	0.306936771
'17-73728294-C-T'	0.626149946	0	0	3.257733001	0	331	20	6496	0	0.306936771
'2-26702223-C-T'	0.626157214	0	0	3.27699304	0	331	23	6493	0	0.352977287
'19-6903880-A-T'	0.626158978	0	0	3.325030779	0	331	29	6487	0	0.445058318
'22-21384206-T-C'	0.62618132	0	0	3.208817406	0	331	17	6499	0	0.260896255
'4-119745842-G-T'	0.626187094	0	0	3.354568147	0	331	32	6484	0	0.491098834
'9-85597595-G-C'	0.626191988	0	0	3.282374045	0	331	23	6493	0	0.352977287
'15-25925284-C-T'	0.626192016	0.61838391	0.123366927	1.912170416	3	328	67	6449	0.906344411	1.028238183
'3-169492236-G-A'	0.626192244	0.626695308	0.125245669	1.932316623	3	328	74	6442	0.906344411	1.135666053
'1-247054344-T-C'	0.626212898	0	0	3.400718696	0	331	35	6481	0	0.537139349
'X-70837390-G-A'	0.626242706	0	0	3.269867755	0	331	21	6495	0	0.32228361
'4-52935998-C-T'	0.626253565	0	0	3.238322388	0	331	25	6491	0	0.383670964
'1-17609560-A-C'	0.626258552	0	0	3.250896401	0	331	19	6497	0	0.291589932
'11-16824599-C-T'	0.626258622	0	0	3.236680781	0	331	19	6497	0	0.291589932
'1-16046324-C-T'	0.626258622	0	0	3.236680781	0	331	19	6497	0	0.291589932
'1-150230578-G-T'	0.626258797	0	0	3.282858361	0	331	22	6494	0	0.337630448
'1-33236852-C-G'	0.626272738	0.623564693	0.124568159	1.924143775	3	328	71	6445	0.906344411	1.089625537
'8-146076474-C-A'	0.626273528	0	0	3.24474745	0	331	19	6497	0	0.291589932
'8-196121-G-T'	0.626278055	0.631181048	0.126251097	1.943022687	3	328	83	6433	0.906344411	1.2737876
'11-6661352-C-T'	0.626281789	0	0	3.287423774	0	331	24	6492	0	0.368324125
'12-130941143-C-T'	0.626287273	0	0	3.351937254	0	331	37	6479	0	0.567833026
'1-246729298-G-A'	0.626328074	0	0	3.263364662	0	331	25	6491	0	0.383670964
'1-19447693-C-T'	0.626336975	0.636101409	0.127335402	1.955486097	3	328	89	6427	0.906344411	1.365868631
'3-132198097-G-A'	0.626341891	0	0	3.259560943	0	331	21	6495	0	0.32228361
'19-18976484-C-T'	0.626350427	0	0	3.554393261	0	331	54	6462	0	0.828729282
'1-23759743-G-T'	0.626362212	0	0	3.300941329	0	331	30	6486	0	0.460405157
'7-91682040-T-G'	0.626366547	0	0	3.35537701	0	331	38	6478	0	0.583179865
'1-243434337-C-T'	0.626368425	0	0	3.240821552	0	331	20	6496	0	0.306936771
'7-51096819-C-T'	0.626383872	0	0	3.313086557	0	331	34	6482	0	0.521792511
'20-36979250-G-A'	0.626395834	0	0	3.257073963	0	331	22	6494	0	0.337630448
'1-166815934-G-A'	0.626407984	0	0	3.219082253	0	331	18	6498	0	0.276243094
'16-28146624-G-A'	0.626408341	0	0	3.244447053	0	331	19	6497	0	0.291589932
'11-62384523-C-T'	0.626410454	0	0	3.195592243	0	331	16	6500	0	0.245549417
'8-104432630-A-G'	0.626454043	0	0	3.222171048	0	331	19	6497	0	0.291589932
'11-12316030-G-A'	0.626478937	0.629387433	0.125908755	1.937168816	3	328	81	6435	0.906344411	1.243093923
'7-1132483-T-G'	0.62648089	0.622813958	0.124442779	1.920941538	3	328	75	6441	0.906344411	1.151012891
'10-13642257-A-G'	0.626492282	0	0	3.342851732	0	331	36	6480	0	0.552486188
'15-41667968-A-G'	0.626499073	0	0	3.244749542	0	331	21	6495	0	0.32228361
'7-102098253-A-C'	0.626518216	0	0	3.19835096	0	331	19	6497	0	0.291589932
'16-19718333-A-C'	0.626531964	0	0	3.247976696	0	331	26	6490	0	0.399017802
'11-107299725-G-A'	0.626555109	0	0	3.29222088	0	331	29	6487	0	0.445058318
'3-68782299-C-T'	0.626560826	0	0	3.259118743	0	331	23	6493	0	0.352977287
'1-19441410-G-A'	0.626591565	0.633557317	0.12684838	1.947082667	3	328	90	6426	0.906344411	1.38121547
'9-26995821-C-T'	0.626604195	0	0	3.294629457	0	331	27	6489	0	0.414364641
'8-75227486-G-A'	0.626615264	0	0	3.322325861	0	331	36	6480	0	0.552486188
'2-29287813-C-T'	0.62662901	0	0	3.28532493	0	331	25	6491	0	0.383670964
'11-1031202-C-T'	0.626636796	0	0	3.317605824	0	331	36	6480	0	0.552486188
'9-90500157-T-C'	0.626744162	0	0	3.227846624	0	331	21	6495	0	0.32228361
'12-48919768-G-A'	0.626744495	0	0	3.258583846	0	331	23	6493	0	0.352977287
'9-35091616-C-T'	0.626749063	0	0	3.284717106	0	331	26	6490	0	0.399017802
'3-27387641-C-T'	0.626764373	0.62690849	0.1254289	1.929143251	3	328	82	6434	0.906344411	1.258440761
'12-52799675-G-T'	0.626770958	0	0	3.338772016	0	331	33	6483	0	0.506445672
'5-52379179-A-T'	0.626788877	0	0	3.279732538	0	331	33	6483	0	0.506445672
'17-78323570-A-G'	0.626809152	0	0	3.385884955	0	331	41	6475	0	0.629220381
'12-48111405-C-T'	0.626820257	0	0	3.186860799	0	331	18	6498	0	0.276243094
'17-30349325-C-T'	0.626833825	0	0	3.189724423	0	331	17	6499	0	0.260896255
'22-43933357-C-A'	0.626845163	0	0	3.470731707	0	331	52	6464	0	0.798035605
'5-74325536-A-G'	0.62685444	0	0	3.233961115	0	331	21	6495	0	0.32228361
'2-97527061-A-T'	0.62686081	0	0	3.226569782	0	331	21	6495	0	0.32228361
'1-221912334-T-G'	0.626868291	0	0	3.274400614	0	331	25	6491	0	0.383670964
'16-70286740-C-T'	0.626884219	0.610452636	0.121697747	1.890064373	3	328	62	6454	0.906344411	0.95150399
'2-168106126-A-G'	0.626894235	0	0	3.204289154	0	331	17	6499	0	0.260896255
'19-39125705-G-C'	0.626894235	0	0	3.204289154	0	331	17	6499	0	0.260896255
'17-11726171-C-T'	0.626897476	0	0	3.399848654	0	331	43	6473	0	0.659914058
'3-122647430-G-A'	0.62691116	0	0	3.247210598	0	331	25	6491	0	0.383670964
'9-84249121-C-T'	0.626914569	0	0	3.26147101	0	331	24	6492	0	0.368324125
'14-89878620-G-A'	0.626932615	0	0	3.249066193	0	331	23	6493	0	0.352977287
'17-80046994-C-T'	0.6269358	0	0	3.250989083	0	331	26	6490	0	0.399017802
'19-49436980-T-A'	0.626954114	0.617002897	0.123222159	1.9042797	3	328	70	6446	0.906344411	1.074278699
'2-100170858-C-T'	0.626992457	0	0	3.257118995	0	331	25	6491	0	0.383670964
'9-138589450-C-T'	0.626997616	0	0	3.200329412	0	331	18	6498	0	0.276243094
'8-3432527-C-T'	0.626997616	0	0	3.200329412	0	331	18	6498	0	0.276243094
'8-99441057-A-G'	0.62701605	0	0	3.335547501	0	331	39	6477	0	0.598526703
'20-39981502-C-A'	0.627036118	0	0	3.197010438	0	331	19	6497	0	0.291589932
'19-18375760-G-C'	0.627048507	0.626858321	0.125483536	1.927165242	3	328	87	6429	0.906344411	1.335174954
'3-135720572-G-A'	0.627093286	0	0	3.359304733	0	331	39	6477	0	0.598526703
'4-77288836-C-T'	0.627097984	0	0	3.211685616	0	331	19	6497	0	0.291589932
'11-60708672-G-A'	0.627103103	0	0	3.245248458	0	331	25	6491	0	0.383670964
'15-86123833-T-G'	0.627115543	0	0	3.292849647	0	331	31	6485	0	0.475751995
'11-3681309-G-A'	0.627123704	0	0	3.229681658	0	331	23	6493	0	0.352977287
'19-14273567-C-T'	0.627129423	0	0	3.223819119	0	331	20	6496	0	0.306936771
'15-81180069-C-T'	0.627129423	0	0	3.223819119	0	331	20	6496	0	0.306936771
'1-19545893-G-A'	0.627136464	0.628768877	0.125929573	1.93132245	3	328	92	6424	0.906344411	1.411909147
'20-56140633-G-A'	0.627157609	0	0	3.187829278	0	331	17	6499	0	0.260896255
'6-152510429-G-A'	0.62715924	0	0	3.313530052	0	331	37	6479	0	0.567833026
'16-70602219-A-G'	0.627163009	0	0	3.256247454	0	331	29	6487	0	0.445058318
'2-84806753-A-G'	0.627180508	0	0	3.20224188	0	331	22	6494	0	0.337630448
'1-200587506-C-T'	0.627191392	0	0	3.207899031	0	331	20	6496	0	0.306936771
'1-57378149-G-A'	0.627201757	0	0	3.379776308	0	331	48	6468	0	0.73664825
'4-177094474-C-T'	0.627228061	0	0	3.183995068	0	331	19	6497	0	0.291589932
'12-14993666-G-A'	0.627230422	0	0	3.199199729	0	331	18	6498	0	0.276243094
'19-8167685-C-T'	0.627235122	0	0	3.211336059	0	331	19	6497	0	0.291589932
'10-121569686-T-C'	0.627235122	0	0	3.211336059	0	331	19	6497	0	0.291589932
'7-39726270-G-A'	0.627235122	0	0	3.211336059	0	331	19	6497	0	0.291589932
'15-42158277-G-A'	0.627235122	0	0	3.211336059	0	331	19	6497	0	0.291589932
'14-94731284-C-T'	0.627241944	0	0	3.255342854	0	331	28	6488	0	0.429711479
'11-17517160-C-T'	0.627259942	0	0	3.237487804	0	331	24	6492	0	0.368324125
'2-179579062-G-A'	0.627280415	0	0	3.21955016	0	331	21	6495	0	0.32228361
'11-6238844-C-T'	0.627281233	0	0	3.258565906	0	331	27	6489	0	0.414364641
'1-108507419-A-G'	0.627315967	0	0	3.199354691	0	331	18	6498	0	0.276243094
'16-23693443-C-T'	0.627345831	0	0	3.262692232	0	331	29	6487	0	0.445058318
'5-5464246-A-G'	0.627361928	0	0	3.19505363	0	331	19	6497	0	0.291589932
'8-121326201-C-T'	0.627364975	0	0	3.238338516	0	331	24	6492	0	0.368324125
'11-3849236-C-T'	0.62736503	0	0	3.187927299	0	331	18	6498	0	0.276243094
'11-86126317-G-C'	0.627415767	0	0	3.207912382	0	331	21	6495	0	0.32228361
'1-3413874-G-A'	0.627424316	0	0	3.20671211	0	331	20	6496	0	0.306936771
'19-42703740-G-A'	0.627437503	0	0	3.240244173	0	331	26	6490	0	0.399017802
'15-83687552-A-G'	0.627442247	0	0	3.292025711	0	331	35	6481	0	0.537139349
'2-235951001-G-A'	0.627474556	0	0	3.204501531	0	331	22	6494	0	0.337630448
'4-154191578-G-A'	0.627506901	0	0	3.182714619	0	331	18	6498	0	0.276243094
'11-4928830-C-A'	0.627532243	0	0	3.194722288	0	331	23	6493	0	0.352977287
'17-34866690-A-T'	0.627543858	0	0	3.232448831	0	331	24	6492	0	0.368324125
'2-168101856-C-G'	0.627545415	0	0	3.231031022	0	331	23	6493	0	0.352977287
'6-152651557-G-A'	0.62754633	0	0	3.202734703	0	331	21	6495	0	0.32228361
'5-37153929-G-A'	0.62757659	0.61469271	0.12283871	1.895370032	3	328	76	6440	0.906344411	1.16635973
'3-124515496-C-T'	0.627599417	0	0	3.276849105	0	331	40	6476	0	0.613873542
'2-105713689-G-A'	0.627601709	0	0	3.216092334	0	331	22	6494	0	0.337630448
'19-11917219-C-T'	0.627690719	0	0	3.184038751	0	331	20	6496	0	0.306936771
'20-21327163-G-C'	0.627707544	0	0	3.318597137	0	331	37	6479	0	0.567833026
'X-48682140-G-A'	0.627729465	0	0	3.193122921	0	331	21	6495	0	0.32228361
'1-23519957-C-T'	0.627746075	0	0	3.156803296	0	331	17	6499	0	0.260896255
'14-102606320-G-C'	0.627769165	0	0	3.204571431	0	331	21	6495	0	0.32228361
'6-109175625-A-C'	0.627795979	0	0	3.186352307	0	331	21	6495	0	0.32228361
'5-96245365-C-T'	0.627807073	0	0	3.229623701	0	331	26	6490	0	0.399017802
'2-150071156-T-C'	0.627828882	0	0	3.189828958	0	331	20	6496	0	0.306936771
'11-21581861-G-A'	0.627832158	0	0	3.177867806	0	331	19	6497	0	0.291589932
'16-10788700-T-C'	0.627854612	0	0	3.274262655	0	331	33	6483	0	0.506445672
'2-239049624-C-A'	0.627873672	0	0	3.168068544	0	331	18	6498	0	0.276243094
'10-94836942-C-T'	0.627873672	0	0	3.168068544	0	331	18	6498	0	0.276243094
'19-1119040-G-A'	0.627889329	0	0	3.198960661	0	331	25	6491	0	0.383670964
'3-114069521-C-T'	0.627916241	0	0	3.259181232	0	331	31	6485	0	0.475751995
'19-48205657-G-A'	0.627926526	0	0	3.228831064	0	331	34	6482	0	0.521792511
'8-71068718-C-T'	0.627935683	0	0	3.197329954	0	331	24	6492	0	0.368324125
'16-2162944-C-G'	0.627937218	0	0	3.19156067	0	331	20	6496	0	0.306936771
'10-21101734-T-C'	0.627937218	0	0	3.19156067	0	331	20	6496	0	0.306936771
'3-159713215-G-A'	0.627942962	0	0	3.255672964	0	331	32	6484	0	0.491098834
'17-71196139-C-T'	0.627949088	0.611047971	0.122063605	1.885055086	3	328	75	6441	0.906344411	1.151012891
'19-51412013-G-T'	0.627957312	0	0	3.211508771	0	331	27	6489	0	0.414364641
'8-121215974-C-T'	0.627964933	0	0	3.255868688	0	331	33	6483	0	0.506445672
'17-43311439-G-A'	0.627975486	0	0	3.255716623	0	331	40	6476	0	0.613873542
'1-1225899-G-A'	0.627976905	0.614629765	0.122915741	1.892866693	3	328	84	6432	0.906344411	1.289134438
'3-124515454-C-T'	0.628011997	0	0	3.227355982	0	331	32	6484	0	0.491098834
'19-12760734-C-T'	0.628060034	0	0	3.144260136	0	331	20	6496	0	0.306936771
'5-79837534-C-T'	0.628069927	0	0	3.179892252	0	331	19	6497	0	0.291589932
'1-82432221-A-G'	0.628078365	0	0	3.179050957	0	331	19	6497	0	0.291589932
'4-108866627-A-G'	0.628079739	0	0	3.213939554	0	331	27	6489	0	0.414364641
'3-111775885-C-T'	0.628086916	0	0	3.143147228	0	331	19	6497	0	0.291589932
'12-82780723-G-A'	0.62809409	0	0	3.203974903	0	331	24	6492	0	0.368324125
'4-154553910-G-T'	0.628099887	0	0	3.200169737	0	331	28	6488	0	0.429711479
'8-37690649-G-A'	0.62810079	0	0	3.202719394	0	331	25	6491	0	0.383670964
'12-668548-G-A'	0.628101294	0	0	3.298015149	0	331	40	6476	0	0.613873542
'3-134339626-A-G'	0.628106018	0	0	3.166935381	0	331	18	6498	0	0.276243094
'9-136280025-G-A'	0.628129398	0.613070785	0.122581527	1.888458075	3	328	86	6430	0.906344411	1.319828115
'1-1387499-T-A'	0.628157418	0	0	3.16466551	0	331	20	6496	0	0.306936771
'1-228346693-C-T'	0.628176469	0	0	3.194432048	0	331	24	6492	0	0.368324125
'3-124854556-T-C'	0.628189797	0	0	3.218047222	0	331	33	6483	0	0.506445672
'5-140572841-C-T'	0.62819295	0.606968561	0.121155279	1.87484185	3	328	69	6447	0.906344411	1.05893186
'13-101315269-C-T'	0.628198839	0	0	3.160666971	0	331	21	6495	0	0.32228361
'10-101294851-G-A'	0.628204198	0	0	3.249857499	0	331	33	6483	0	0.506445672
'1-22156041-C-T'	0.628229775	0	0	3.261013957	0	331	38	6478	0	0.583179865
'1-74671283-A-G'	0.628235268	0	0	3.162938883	0	331	19	6497	0	0.291589932
'5-149681850-G-A'	0.628239564	0	0	3.206973155	0	331	25	6491	0	0.383670964
'4-111398047-G-T'	0.628248598	0	0	3.154301423	0	331	17	6499	0	0.260896255
'12-6143953-C-A'	0.628313967	0	0	3.298794459	0	331	49	6467	0	0.751995089
'12-66826340-T-G'	0.628321714	0	0	3.20157346	0	331	25	6491	0	0.383670964
'14-64449384-C-T'	0.628337837	0	0	3.181686769	0	331	23	6493	0	0.352977287
'2-68385190-G-C'	0.628348124	0	0	3.13902082	0	331	17	6499	0	0.260896255
'17-56348226-T-G'	0.628353353	0.612175502	0.122428968	1.885263611	3	328	77	6439	0.906344411	1.181706568
'1-184702008-G-A'	0.628362731	0	0	3.35405718	0	331	54	6462	0	0.828729282
'13-31897910-G-A'	0.628369914	0	0	3.151332683	0	331	19	6497	0	0.291589932
'20-5935825-A-G'	0.628374186	0	0	3.197325686	0	331	24	6492	0	0.368324125
'1-9064838-G-A'	0.628380433	0	0	3.228157287	0	331	37	6479	0	0.567833026
'15-45725175-C-G'	0.62839168	0.607917666	0.121422354	1.875716864	3	328	71	6445	0.906344411	1.089625537
'13-38237756-C-T'	0.62839578	0	0	3.154904959	0	331	18	6498	0	0.276243094
'15-65491281-C-T'	0.62840564	0	0	3.205188311	0	331	33	6483	0	0.506445672
'18-56586344-G-A'	0.628413874	0	0	3.149973764	0	331	18	6498	0	0.276243094
'15-40915411-A-G'	0.628413874	0	0	3.149973764	0	331	18	6498	0	0.276243094
'4-65147217-A-G'	0.628416252	0	0	3.162242683	0	331	19	6497	0	0.291589932
'15-82431145-C-T'	0.628430982	0.60496498	0.120763144	1.8695117	3	328	68	6448	0.906344411	1.043585021
'9-137705831-C-T'	0.628441402	0	0	3.156126037	0	331	19	6497	0	0.291589932
'1-160786549-A-G'	0.628447461	0	0	3.277118609	0	331	44	6472	0	0.675260896
'20-33711831-T-C'	0.6284526	0	0	3.162753172	0	331	19	6497	0	0.291589932
'6-56417095-T-A'	0.628472986	0	0	3.169433485	0	331	22	6494	0	0.337630448
'20-62187807-C-T'	0.628483595	0	0	3.182698718	0	331	22	6494	0	0.337630448
'11-3249784-G-A'	0.628529413	0	0	3.175927506	0	331	24	6492	0	0.368324125
'1-247013492-C-T'	0.628537104	0	0	3.172836771	0	331	22	6494	0	0.337630448
'19-49812952-G-C'	0.628539723	0.60847343	0.121599716	1.876174459	3	328	73	6443	0.906344411	1.120319214
'22-26830424-G-A'	0.628541885	0	0	3.207907089	0	331	29	6487	0	0.445058318
'10-105768048-C-T'	0.62854306	0	0	3.173311434	0	331	24	6492	0	0.368324125
'8-99047894-T-C'	0.628552937	0	0	3.152583081	0	331	21	6495	0	0.32228361
'2-191937906-T-A'	0.628573182	0	0	3.158071543	0	331	20	6496	0	0.306936771
'8-72963040-C-T'	0.628629126	0	0	3.135448269	0	331	20	6496	0	0.306936771
'14-86088581-G-A'	0.628637356	0	0	3.135550797	0	331	19	6497	0	0.291589932
'20-48522603-C-T'	0.62865054	0	0	3.164983509	0	331	24	6492	0	0.368324125
'9-87325623-C-A'	0.628665921	0	0	3.154499389	0	331	21	6495	0	0.32228361
'22-24581686-G-A'	0.628720752	0	0	3.21151612	0	331	32	6484	0	0.491098834
'7-92821670-T-G'	0.628767024	0	0	3.19973274	0	331	30	6486	0	0.460405157
'20-56728609-T-A'	0.628829212	0	0	3.185582345	0	331	26	6490	0	0.399017802
'1-93160880-A-G'	0.628859166	0	0	3.209618571	0	331	36	6480	0	0.552486188
'1-220242730-G-A'	0.628859583	0	0	3.135678014	0	331	21	6495	0	0.32228361
'12-132629445-G-A'	0.6288654	0	0	3.168719731	0	331	25	6491	0	0.383670964
'8-70667845-T-C'	0.628866758	0	0	3.141357107	0	331	20	6496	0	0.306936771
'16-4638271-C-T'	0.628870883	0	0	3.14803884	0	331	22	6494	0	0.337630448
'3-39431961-C-G'	0.628878851	0.605995407	0.121095825	1.869036981	3	328	74	6442	0.906344411	1.135666053
'22-30952023-G-A'	0.628891569	0	0	3.259494418	0	331	42	6474	0	0.644567219
'13-78320801-C-G'	0.628902257	0	0	3.245861223	0	331	37	6479	0	0.567833026
'14-20811843-A-G'	0.628933344	0	0	3.138038985	0	331	21	6495	0	0.32228361
'20-1184297-T-C'	0.628952684	0	0	3.240439021	0	331	43	6473	0	0.659914058
'4-81188203-G-A'	0.629021607	0	0	3.157731032	0	331	28	6488	0	0.429711479
'7-56155414-C-T'	0.629038801	0	0	3.11523825	0	331	19	6497	0	0.291589932
'11-6640618-G-T'	0.629039872	0	0	3.159890043	0	331	23	6493	0	0.352977287
'7-16736551-T-C'	0.629063568	0	0	3.145941141	0	331	23	6493	0	0.352977287
'1-109260508-C-T'	0.629067734	0	0	3.149024684	0	331	23	6493	0	0.352977287
'11-20388866-A-C'	0.629088778	0	0	3.216278066	0	331	34	6482	0	0.521792511
'16-320591-C-T'	0.629116721	0	0	3.155347536	0	331	26	6490	0	0.399017802
'5-176737484-G-A'	0.629120031	0	0	3.142654715	0	331	20	6496	0	0.306936771
'14-105349547-T-C'	0.629124618	0	0	3.131008018	0	331	19	6497	0	0.291589932
'3-58095866-G-A'	0.629124618	0	0	3.131008018	0	331	19	6497	0	0.291589932
'18-28934631-G-A'	0.629138225	0.601244217	0.120018265	1.857854486	3	328	71	6445	0.906344411	1.089625537
'1-45973216-T-TA'	0.629147762	0	0	3.151780359	0	331	26	6490	0	0.399017802
'3-54905597-A-G'	0.629160286	0	0	3.166492952	0	331	30	6486	0	0.460405157
'3-121416473-T-C'	0.629176926	0	0	3.141485711	0	331	21	6495	0	0.32228361
'1-39851576-T-A'	0.62919386	0	0	3.136719987	0	331	21	6495	0	0.32228361
'19-40834394-C-T'	0.629201318	0	0	3.149651847	0	331	22	6494	0	0.337630448
'3-49831032-A-G'	0.629211029	0	0	3.139741556	0	331	22	6494	0	0.337630448
'11-119060189-G-A'	0.629217159	0	0	3.094556225	0	331	17	6499	0	0.260896255
'1-173772147-C-T'	0.629217708	0	0	3.180767936	0	331	35	6481	0	0.537139349
'2-100623196-G-A'	0.629226616	0	0	3.142128128	0	331	22	6494	0	0.337630448
'10-13336486-G-A'	0.629237942	0	0	3.138949082	0	331	21	6495	0	0.32228361
'4-120192864-C-T'	0.629238434	0	0	3.204208139	0	331	32	6484	0	0.491098834
'6-29455534-C-T'	0.629253124	0	0	3.132897969	0	331	21	6495	0	0.32228361
'5-5146365-C-T'	0.629293895	0	0	3.17510868	0	331	33	6483	0	0.506445672
'10-120931928-C-A'	0.629302174	0.613923958	0.123042842	1.88344477	3	328	96	6420	0.906344411	1.473296501
'19-48620943-C-A'	0.629303641	0	0	3.107674862	0	331	17	6499	0	0.260896255
'19-8665906-C-T'	0.629306208	0	0	3.130292593	0	331	19	6497	0	0.291589932
'17-4907294-A-C'	0.629312615	0	0	3.15826625	0	331	25	6491	0	0.383670964
'X-47435581-G-A'	0.629335936	0	0	3.118646592	0	331	18	6498	0	0.276243094
'12-80199958-C-G'	0.629373649	0.608988745	0.121898723	1.872409274	3	328	86	6430	0.906344411	1.319828115
'12-96408763-C-T'	0.629384086	0	0	3.157347884	0	331	35	6481	0	0.537139349
'10-129845730-C-T'	0.629413821	0	0	3.191990689	0	331	37	6479	0	0.567833026
'X-127185638-A-AT'	0.629436886	0	0	3.115046362	0	331	19	6497	0	0.291589932
'4-170347331-C-T'	0.629436886	0	0	3.115046362	0	331	19	6497	0	0.291589932
'18-65179022-G-A'	0.629451307	0	0	3.28844072	0	331	55	6461	0	0.84407612
'11-5536773-C-T'	0.6294603	0	0	3.126271787	0	331	20	6496	0	0.306936771
'3-186395473-G-A'	0.629468436	0	0	3.118386138	0	331	18	6498	0	0.276243094
'2-9017238-G-A'	0.629477055	0	0	3.112005997	0	331	20	6496	0	0.306936771
'5-70805707-G-A'	0.629480537	0	0	3.165627645	0	331	28	6488	0	0.429711479
'6-46563779-C-T'	0.629495189	0	0	3.19788879	0	331	39	6477	0	0.598526703
'17-43107542-G-A'	0.6294973	0	0	3.132326146	0	331	22	6494	0	0.337630448
'5-176070154-G-A'	0.62950779	0	0	3.152968046	0	331	28	6488	0	0.429711479
'12-11091618-G-A'	0.629511395	0.604054302	0.120771335	1.86151011	3	328	73	6443	0.906344411	1.120319214
'10-16967769-G-A'	0.629516861	0	0	3.215636345	0	331	37	6479	0	0.567833026
'X-10535513-G-A'	0.629523868	0	0	3.106738707	0	331	17	6499	0	0.260896255
'20-2774910-G-A'	0.629523868	0	0	3.106738707	0	331	17	6499	0	0.260896255
'20-47248885-C-A'	0.629543111	0.606818794	0.121422247	1.867128283	3	328	80	6436	0.906344411	1.227747084
'10-75563467-A-T'	0.62955179	0	0	3.122820599	0	331	21	6495	0	0.32228361
'9-139101101-G-A'	0.629560799	0	0	3.219895138	0	331	39	6477	0	0.598526703
'10-45430234-C-T'	0.629562589	0	0	3.136987555	0	331	26	6490	0	0.399017802
'19-37210544-G-C'	0.629564385	0	0	3.134307609	0	331	22	6494	0	0.337630448
'1-213146141-C-T'	0.629580526	0	0	3.126789427	0	331	20	6496	0	0.306936771
'19-10561575-C-T'	0.629580526	0	0	3.126789427	0	331	20	6496	0	0.306936771
'9-116930111-C-T'	0.629581711	0	0	3.104414661	0	331	19	6497	0	0.291589932
'11-49974626-G-A'	0.629591377	0	0	3.125963373	0	331	20	6496	0	0.306936771
'20-18470519-G-A'	0.629643504	0	0	3.16946497	0	331	34	6482	0	0.521792511
'17-71377042-C-T'	0.629647566	0	0	3.138024678	0	331	36	6480	0	0.552486188
'20-60498692-G-C'	0.629657498	0	0	3.114057122	0	331	19	6497	0	0.291589932
'1-214819839-G-A'	0.629657498	0	0	3.114057122	0	331	19	6497	0	0.291589932
'8-144733176-C-T'	0.62965969	0	0	3.102826306	0	331	18	6498	0	0.276243094
'11-12263832-G-A'	0.62965969	0	0	3.102826306	0	331	18	6498	0	0.276243094
'10-72294183-C-T'	0.629662165	0	0	3.147395045	0	331	27	6489	0	0.414364641
'13-41656909-C-T'	0.629675167	0	0	3.125560612	0	331	24	6492	0	0.368324125
'12-122247951-C-T'	0.629684905	0.604186695	0.120848302	1.860867162	3	328	79	6437	0.906344411	1.212400246
'20-34092583-A-G'	0.629729242	0	0	3.136751463	0	331	25	6491	0	0.383670964
'21-31859611-G-A'	0.629735508	0	0	3.099468269	0	331	19	6497	0	0.291589932
'9-133506083-C-T'	0.629740043	0	0	3.114191753	0	331	19	6497	0	0.291589932
'5-90055259-G-A'	0.629773719	0	0	3.196067043	0	331	38	6478	0	0.583179865
'15-65312589-A-T'	0.629784814	0	0	3.110292885	0	331	20	6496	0	0.306936771
'6-150710490-G-A'	0.629801845	0	0	3.174185444	0	331	32	6484	0	0.491098834
'2-39083534-T-C'	0.629803031	0	0	3.157485294	0	331	31	6485	0	0.475751995
'10-105362954-T-C'	0.629831534	0	0	3.102288321	0	331	18	6498	0	0.276243094
'2-238461014-G-A'	0.629835431	0	0	3.124434479	0	331	28	6488	0	0.429711479
'10-75855541-C-T'	0.629837477	0	0	3.171476673	0	331	34	6482	0	0.521792511
'14-92922894-A-G'	0.629849323	0	0	3.134482255	0	331	24	6492	0	0.368324125
'8-110476965-C-T'	0.62989637	0	0	3.144326783	0	331	30	6486	0	0.460405157
'3-13612989-G-A'	0.629908179	0	0	3.175832277	0	331	36	6480	0	0.552486188
'8-27320526-G-T'	0.629926996	0	0	3.126353809	0	331	26	6490	0	0.399017802
'19-9964925-G-A'	0.629937603	0	0	3.142143552	0	331	28	6488	0	0.429711479
'1-160001524-G-A'	0.629945151	0	0	3.145516576	0	331	31	6485	0	0.475751995
'1-17928672-G-C'	0.629964985	0	0	3.110658334	0	331	21	6495	0	0.32228361
'9-4663252-A-C'	0.629979424	0	0	3.194310171	0	331	41	6475	0	0.629220381
'19-12060662-G-A'	0.629993489	0	0	3.098218092	0	331	19	6497	0	0.291589932
'12-132241156-A-G'	0.629993489	0	0	3.098218092	0	331	19	6497	0	0.291589932
'3-49924947-G-A'	0.630011641	0	0	3.155022466	0	331	30	6486	0	0.460405157
'19-50311844-G-A'	0.630029099	0	0	3.120265949	0	331	23	6493	0	0.352977287
'22-43015795-C-T'	0.630036113	0	0	3.168656056	0	331	36	6480	0	0.552486188
'5-50125738-A-G'	0.630036707	0	0	3.130399233	0	331	29	6487	0	0.445058318
'10-5788373-G-A'	0.63003693	0	0	3.13511611	0	331	26	6490	0	0.399017802
'18-56586179-C-T'	0.630047804	0	0	3.123244789	0	331	23	6493	0	0.352977287
'12-56504991-T-C'	0.630061541	0	0	3.117521973	0	331	22	6494	0	0.337630448
'2-203972820-G-T'	0.630061541	0	0	3.117521973	0	331	22	6494	0	0.337630448
'11-57428280-T-C'	0.630061541	0	0	3.117521973	0	331	22	6494	0	0.337630448
'11-74057802-G-A'	0.630109046	0	0	3.108479035	0	331	21	6495	0	0.32228361
'2-233244564-C-G'	0.630109956	0	0	3.105778695	0	331	21	6495	0	0.32228361
'21-40781998-C-T'	0.630109956	0	0	3.105778695	0	331	21	6495	0	0.32228361
'9-140128107-G-A'	0.630126954	0	0	3.145921346	0	331	28	6488	0	0.429711479
'15-73575430-C-T'	0.630145054	0	0	3.198965613	0	331	45	6471	0	0.690607735
'4-140625183-C-T'	0.63016682	0	0	3.138130964	0	331	29	6487	0	0.445058318
'1-152324002-T-C'	0.630200636	0	0	3.1405439	0	331	27	6489	0	0.414364641
'20-51871044-C-T'	0.630279806	0	0	3.164214611	0	331	36	6480	0	0.552486188
'17-40714640-C-T'	0.630290652	0	0	3.107700321	0	331	21	6495	0	0.32228361
'15-45412435-G-A'	0.630290652	0	0	3.107700321	0	331	21	6495	0	0.32228361
'20-47886696-C-G'	0.630290652	0	0	3.107700321	0	331	21	6495	0	0.32228361
'3-134884908-G-A'	0.630299503	0	0	3.141141289	0	331	29	6487	0	0.445058318
'1-150131481-T-C'	0.63031572	0	0	3.178139267	0	331	44	6472	0	0.675260896
'20-62322188-G-T'	0.630317188	0	0	3.071435822	0	331	19	6497	0	0.291589932
'3-146246479-AACTGGCTGATTATAT-A'	0.630317188	0	0	3.071435822	0	331	19	6497	0	0.291589932
'2-152534230-A-G'	0.630343974	0	0	3.115638147	0	331	25	6491	0	0.383670964
'3-56680925-A-T'	0.630345817	0	0	3.155173998	0	331	39	6477	0	0.598526703
'6-31659683-C-T'	0.630372826	0	0	3.084595395	0	331	19	6497	0	0.291589932
'12-132529368-G-A'	0.63037464	0	0	3.142486548	0	331	29	6487	0	0.445058318
'16-85696615-C-T'	0.630376006	0	0	3.121870944	0	331	27	6489	0	0.414364641
'5-160113242-T-C'	0.630380534	0	0	3.142790212	0	331	29	6487	0	0.445058318
'8-67590022-CG-C'	0.63043539	0.603135438	0.120748413	1.854517338	3	328	90	6426	0.906344411	1.38121547
'21-34889888-A-G'	0.630468393	0	0	3.16868234	0	331	45	6471	0	0.690607735
'1-54301186-T-C'	0.630491481	1.263186135	0.442002014	2.948592535	6	325	67	6449	1.812688822	1.028238183
'11-5410956-C-A'	0.630499255	0	0	3.109546223	0	331	24	6492	0	0.368324125
'7-150035721-C-T'	0.630548496	0	0	3.109822082	0	331	26	6490	0	0.399017802
'19-44513250-C-T'	0.630548837	0.600972598	0.12025713	1.849676049	3	328	80	6436	0.906344411	1.227747084
'4-184587424-G-C'	0.630566084	0	0	3.149677019	0	331	42	6474	0	0.644567219
'11-65299080-CAGA-C'	0.630603246	0	0	3.061777584	0	331	17	6499	0	0.260896255
'17-26905104-T-G'	0.630655189	0	0	3.103284091	0	331	26	6490	0	0.399017802
'9-91996196-C-T'	0.630674015	0	0	3.091440847	0	331	21	6495	0	0.32228361
'2-152127212-C-T'	0.63071801	0	0	3.079971446	0	331	20	6496	0	0.306936771
'1-57347259-T-C'	0.63071801	0	0	3.079971446	0	331	20	6496	0	0.306936771
'19-19381885-C-A'	0.630719678	0	0	3.117105986	0	331	27	6489	0	0.414364641
'10-48388259-G-A'	0.630746981	0	0	3.085856821	0	331	22	6494	0	0.337630448
'1-84956035-G-A'	0.630753767	0	0	3.088836516	0	331	23	6493	0	0.352977287
'17-41226488-C-A'	0.630755893	0	0	3.099876877	0	331	27	6489	0	0.414364641
'7-111161438-C-T'	0.630761974	0	0	3.04895311	0	331	18	6498	0	0.276243094
'13-42761244-C-A'	0.630770951	0	0	3.191138144	0	331	44	6472	0	0.675260896
'17-48614188-C-T'	0.630790494	0	0	3.087941921	0	331	22	6494	0	0.337630448
'6-7889025-C-T'	0.630798884	0	0	3.071823983	0	331	18	6498	0	0.276243094
'12-54967452-G-C'	0.630798884	0	0	3.071823983	0	331	18	6498	0	0.276243094
'10-108339146-C-T'	0.630812961	0	0	3.092139428	0	331	22	6494	0	0.337630448
'5-42695025-T-A'	0.630815262	0	0	3.139525601	0	331	34	6482	0	0.521792511
'1-183177132-G-A'	0.630823279	0	0	3.125328095	0	331	31	6485	0	0.475751995
'14-89124664-A-G'	0.63083656	0	0	3.123807124	0	331	30	6486	0	0.460405157
'5-122515961-C-T'	0.630837191	0	0	3.100333729	0	331	26	6490	0	0.399017802
'1-3417622-G-A'	0.630858056	0	0	3.060596441	0	331	17	6499	0	0.260896255
'1-169831884-C-T'	0.630878243	0	0	3.056083023	0	331	21	6495	0	0.32228361
'1-20234082-G-A'	0.630889765	0	0	3.079365152	0	331	20	6496	0	0.306936771
'14-55604109-G-A'	0.630889765	0	0	3.079365152	0	331	20	6496	0	0.306936771
'4-68484837-C-A'	0.630914269	0.599403878	0.119950343	1.844611508	3	328	81	6435	0.906344411	1.243093923
'9-140201494-G-A'	0.630920387	0	0	3.074614472	0	331	21	6495	0	0.32228361
'8-41577305-G-A'	0.630925965	0	0	3.079814611	0	331	20	6496	0	0.306936771
'15-42153617-C-T'	0.630925965	0	0	3.079814611	0	331	20	6496	0	0.306936771
'2-242289584-G-A'	0.630936236	0	0	3.100854183	0	331	26	6490	0	0.399017802
'17-78313329-C-T'	0.630958063	0	0	3.067899503	0	331	19	6497	0	0.291589932
'1-171033252-T-C'	0.630958063	0	0	3.067899503	0	331	19	6497	0	0.291589932
'2-172379099-C-T'	0.630958063	0	0	3.067899503	0	331	19	6497	0	0.291589932
'5-64766798-G-A'	0.63095925	0	0	3.088419832	0	331	23	6493	0	0.352977287
'4-42415020-C-T'	0.630963254	0	0	3.110763263	0	331	27	6489	0	0.414364641
'1-12785750-G-A'	0.630966969	0	0	3.057055502	0	331	18	6498	0	0.276243094
'17-3181517-C-T'	0.631012535	0	0	3.101836046	0	331	26	6490	0	0.399017802
'12-49937984-G-A'	0.631013083	0	0	3.061104344	0	331	18	6498	0	0.276243094
'1-17601159-A-G'	0.631052617	0	0	3.051101319	0	331	21	6495	0	0.32228361
'11-86133743-C-T'	0.631082649	0	0	3.067712271	0	331	19	6497	0	0.291589932
'22-20127026-C-T'	0.631082649	0	0	3.067712271	0	331	19	6497	0	0.291589932
'19-20026203-C-T'	0.63108453	0	0	3.059231089	0	331	22	6494	0	0.337630448
'6-43023731-C-T'	0.631084954	0	0	3.074096964	0	331	21	6495	0	0.32228361
'10-71899794-G-A'	0.6311014	0	0	3.082054338	0	331	23	6493	0	0.352977287
'8-38034402-G-A'	0.631102366	0	0	3.09435959	0	331	29	6487	0	0.445058318
'1-40148295-G-A'	0.631108719	0	0	3.071670523	0	331	28	6488	0	0.429711479
'15-44865000-T-C'	0.631136164	0	0	3.140105528	0	331	36	6480	0	0.552486188
'1-27699991-G-A'	0.631163148	0	0	3.077480399	0	331	23	6493	0	0.352977287
'19-56538441-C-T'	0.631164235	0	0	3.075343652	0	331	21	6495	0	0.32228361
'1-25573151-T-C'	0.631167553	0	0	3.082969333	0	331	24	6492	0	0.368324125
'2-120776684-A-G'	0.631175797	0	0	3.056248263	0	331	18	6498	0	0.276243094
'1-180044304-A-G'	0.631193358	0	0	3.0572818	0	331	20	6496	0	0.306936771
'22-23438116-C-T'	0.631193358	0	0	3.0572818	0	331	20	6496	0	0.306936771
'22-28501580-G-A'	0.631193358	0	0	3.0572818	0	331	20	6496	0	0.306936771
'14-50581011-A-C'	0.631193358	0	0	3.0572818	0	331	20	6496	0	0.306936771
'11-64563757-C-T'	0.631193358	0	0	3.0572818	0	331	20	6496	0	0.306936771
'19-10334725-A-G'	0.631193358	0	0	3.0572818	0	331	20	6496	0	0.306936771
'9-38396905-GC-G'	0.631193358	0	0	3.0572818	0	331	20	6496	0	0.306936771
'16-89220556-C-T'	0.631193358	0	0	3.0572818	0	331	20	6496	0	0.306936771
'15-90622936-G-A'	0.631193358	0	0	3.0572818	0	331	20	6496	0	0.306936771
'7-47876597-C-T'	0.631268205	0	0	3.076293917	0	331	22	6494	0	0.337630448
'5-149753865-G-A'	0.631277035	0	0	3.110383158	0	331	33	6483	0	0.506445672
'17-4446217-C-T'	0.631302919	0	0	3.109014198	0	331	33	6483	0	0.506445672
'12-109017367-C-T'	0.631303567	0	0	3.041745731	0	331	19	6497	0	0.291589932
'2-86074998-G-A'	0.631307927	0	0	3.080140335	0	331	25	6491	0	0.383670964
'1-230930967-G-T'	0.631319323	0	0	3.074292786	0	331	22	6494	0	0.337630448
'10-103825929-T-G'	0.6313435	1.258147689	0.440834351	2.930908022	6	325	69	6447	1.812688822	1.05893186
'3-150128822-C-G'	0.631362334	0	0	3.070057065	0	331	22	6494	0	0.337630448
'1-9784916-C-T'	0.631398984	0	0	3.076659516	0	331	28	6488	0	0.429711479
'17-80393680-G-A'	0.631428967	0	0	3.069319399	0	331	26	6490	0	0.399017802
'14-55642705-CCAAAAT-C'	0.631429146	0	0	3.068843781	0	331	25	6491	0	0.383670964
'9-140110748-C-T'	0.631432127	0	0	3.087549749	0	331	31	6485	0	0.475751995
'2-201478556-C-G'	0.63145987	0	0	3.057042597	0	331	22	6494	0	0.337630448
'11-57155253-C-A'	0.631475505	0	0	3.053004417	0	331	20	6496	0	0.306936771
'2-241405562-G-A'	0.631500113	0	0	3.066082213	0	331	22	6494	0	0.337630448
'10-15256169-T-C'	0.631507672	0	0	3.113372053	0	331	39	6477	0	0.598526703
'2-178969169-GTC-G'	0.631520148	0	0	3.06519782	0	331	22	6494	0	0.337630448
'19-3641744-C-T'	0.631553636	0	0	3.085938633	0	331	31	6485	0	0.475751995
'22-39441434-A-C'	0.631557972	0	0	3.06056942	0	331	22	6494	0	0.337630448
'3-180702494-T-G'	0.63155936	0	0	3.071982431	0	331	27	6489	0	0.414364641
'11-2591893-C-T'	0.631565432	0	0	3.087777321	0	331	31	6485	0	0.475751995
'17-39881327-T-C'	0.63158243	1.253618363	0.438718712	2.926890583	6	325	62	6454	1.812688822	0.95150399
'6-88046818-A-G'	0.631589185	0	0	3.059262879	0	331	22	6494	0	0.337630448
'17-31082588-G-A'	0.631600268	0	0	3.069920859	0	331	27	6489	0	0.414364641
'21-34924549-T-C'	0.631621707	0	0	3.123169592	0	331	46	6470	0	0.705954573
'1-118657950-G-A'	0.631633712	0	0	3.064570946	0	331	27	6489	0	0.414364641
'7-117267592-G-T'	0.631663888	0	0	3.07566985	0	331	25	6491	0	0.383670964
'4-41652521-G-A'	0.631676697	0	0	3.062493013	0	331	24	6492	0	0.368324125
'2-53995049-T-C'	0.631678067	0	0	3.072849863	0	331	30	6486	0	0.460405157
'7-127253916-G-A'	0.631708342	0	0	3.112182329	0	331	35	6481	0	0.537139349
'5-73144890-A-T'	0.631733925	0	0	3.034267908	0	331	21	6495	0	0.32228361
'1-3389757-A-G'	0.631747669	0	0	3.108308537	0	331	34	6482	0	0.521792511
'5-82836373-C-T'	0.631775027	0	0	3.042119776	0	331	22	6494	0	0.337630448
'8-33370014-G-A'	0.631786578	1.260837279	0.443226579	2.922670451	6	325	85	6431	1.812688822	1.304481277
'1-17593232-C-T'	0.63179334	0	0	3.069055181	0	331	33	6483	0	0.506445672
'1-108152557-G-T'	0.631810271	0	0	3.080952813	0	331	28	6488	0	0.429711479
'10-6268177-C-T'	0.631832697	0	0	3.056284824	0	331	26	6490	0	0.399017802
'12-54107509-T-C'	0.631838419	0	0	3.077780108	0	331	33	6483	0	0.506445672
'1-152080066-C-T'	0.631838629	0	0	3.089181473	0	331	33	6483	0	0.506445672
'2-39082269-C-T'	0.631839464	0	0	3.069546653	0	331	27	6489	0	0.414364641
'13-50140824-T-G'	0.631855192	1.256806526	0.441073822	2.920795286	6	325	73	6443	1.812688822	1.120319214
'2-219499248-C-T'	0.631870616	0	0	3.069283792	0	331	27	6489	0	0.414364641
'16-83636136-G-A'	0.631878395	0	0	3.050121278	0	331	20	6496	0	0.306936771
'21-45709604-C-T'	0.631891961	0	0	3.070347116	0	331	28	6488	0	0.429711479
'20-39713188-A-G'	0.631904381	0	0	3.007458601	0	331	16	6500	0	0.245549417
'12-122361711-C-T'	0.631908649	1.256224857	0.440844473	2.919734908	6	325	72	6444	1.812688822	1.104972376
'5-95729049-T-C'	0.631918529	0	0	3.071035458	0	331	28	6488	0	0.429711479
'7-142983735-G-A'	0.631949256	0	0	3.041979033	0	331	22	6494	0	0.337630448
'11-67400563-G-A'	0.631977435	0	0	3.027454653	0	331	18	6498	0	0.276243094
'14-64681103-C-G'	0.631980928	0	0	3.033273987	0	331	20	6496	0	0.306936771
'19-36164140-G-C'	0.631987213	0	0	3.046076354	0	331	21	6495	0	0.32228361
'1-2100978-C-T'	0.632013189	0	0	3.087599073	0	331	31	6485	0	0.475751995
'5-5319185-C-T'	0.632020691	0.597556544	0.119719964	1.835129414	3	328	91	6425	0.906344411	1.396562308
'9-95610312-A-G'	0.632081787	0	0	3.038909423	0	331	20	6496	0	0.306936771
'4-145579964-T-C'	0.632092114	0	0	3.060494154	0	331	27	6489	0	0.414364641
'11-64677324-G-A'	0.632111948	0	0	3.045812775	0	331	21	6495	0	0.32228361
'2-136564845-C-T'	0.632111948	0	0	3.045812775	0	331	21	6495	0	0.32228361
'12-56717594-G-A'	0.632188325	0	0	3.067995231	0	331	31	6485	0	0.475751995
'2-228883392-A-G'	0.63220432	0	0	3.053945514	0	331	24	6492	0	0.368324125
'22-37494580-G-A'	0.632242474	0	0	3.029829529	0	331	21	6495	0	0.32228361
'2-228563810-T-C'	0.632244489	0	0	3.034150646	0	331	20	6496	0	0.306936771
'4-110662144-G-A'	0.632244489	0	0	3.034150646	0	331	20	6496	0	0.306936771
'2-188349633-G-T'	0.632246664	0	0	3.0608367	0	331	29	6487	0	0.445058318
'X-50377194-G-A'	0.632250321	0	0	3.015798896	0	331	17	6499	0	0.260896255
'20-34078517-G-A'	0.632266676	1.259126721	0.443188356	2.913429545	6	325	85	6431	1.812688822	1.304481277
'5-140794963-G-A'	0.632270231	0	0	3.053303052	0	331	26	6490	0	0.399017802
'15-50929767-T-C'	0.632283971	0	0	3.11177981	0	331	43	6473	0	0.659914058
'2-198480675-G-A'	0.632302264	0	0	3.056280193	0	331	26	6490	0	0.399017802
'16-3900713-G-C'	0.632306253	0	0	3.028362822	0	331	20	6496	0	0.306936771
'19-46137712-C-T'	0.632308975	1.254679304	0.440756312	2.911539279	6	325	78	6438	1.812688822	1.197053407
'13-21955673-T-C'	0.632338562	1.253775609	0.440265252	2.911625965	6	325	73	6443	1.812688822	1.120319214
'12-49950220-T-C'	0.632354431	0	0	3.041409875	0	331	28	6488	0	0.429711479
'19-45315799-C-G'	0.632363201	0	0	3.035986866	0	331	22	6494	0	0.337630448
'2-205986438-T-C'	0.632368242	0	0	3.030715647	0	331	21	6495	0	0.32228361
'17-40282486-C-T'	0.632401388	0	0	3.038698189	0	331	23	6493	0	0.352977287
'12-121756406-G-A'	0.63240424	0	0	3.035363036	0	331	21	6495	0	0.32228361
'12-88477630-C-T'	0.632407389	0	0	3.016277075	0	331	18	6498	0	0.276243094
'11-65401748-G-A'	0.632424668	0	0	3.028229798	0	331	20	6496	0	0.306936771
'1-43108172-C-A'	0.632434685	0	0	3.027765543	0	331	22	6494	0	0.337630448
'19-57037068-G-A'	0.632443874	0	0	3.029058202	0	331	21	6495	0	0.32228361
'14-68044060-G-C'	0.632443874	0	0	3.029058202	0	331	21	6495	0	0.32228361
'16-84012137-G-C'	0.632449666	0	0	3.029156227	0	331	23	6493	0	0.352977287
'3-14922252-C-T'	0.632451524	0	0	3.033603018	0	331	24	6492	0	0.368324125
'15-91795076-C-T'	0.632476037	0	0	3.049749308	0	331	36	6480	0	0.552486188
'8-139815174-C-G'	0.632518375	0	0	3.012872349	0	331	19	6497	0	0.291589932
'19-20308644-G-T'	0.632528072	0	0	3.066004621	0	331	33	6483	0	0.506445672
'2-179593503-G-T'	0.63256245	0	0	3.030673508	0	331	21	6495	0	0.32228361
'19-56901434-G-A'	0.632575411	0	0	3.046442126	0	331	25	6491	0	0.383670964
'1-186329959-A-G'	0.632576671	0	0	3.011558026	0	331	18	6498	0	0.276243094
'12-101711309-G-A'	0.632589474	0	0	3.009855666	0	331	21	6495	0	0.32228361
'17-48431214-G-A'	0.63272248	0	0	3.013315812	0	331	21	6495	0	0.32228361
'14-68229462-A-G'	0.632724502	0	0	3.026181155	0	331	23	6493	0	0.352977287
'19-41709438-G-A'	0.632752901	0	0	3.018802672	0	331	20	6496	0	0.306936771
'7-142566065-C-T'	0.632775708	0	0	3.05966545	0	331	37	6479	0	0.567833026
'1-12820808-C-T'	0.632827814	0	0	3.066198396	0	331	34	6482	0	0.521792511
'2-15470841-T-C'	0.632834015	0	0	3.026089926	0	331	23	6493	0	0.352977287
'19-56160797-G-A'	0.63284193	0	0	3.048393607	0	331	29	6487	0	0.445058318
'1-44365291-C-T'	0.632919606	0	0	3.068419609	0	331	34	6482	0	0.521792511
'4-185339801-G-A'	0.632948612	0	0	3.017245924	0	331	21	6495	0	0.32228361
'10-72517959-C-T'	0.632968399	0	0	3.022751585	0	331	23	6493	0	0.352977287
'1-118166331-A-G'	0.633025453	0	0	3.032962005	0	331	26	6490	0	0.399017802
'19-4159722-C-T'	0.633029937	0	0	2.985734993	0	331	18	6498	0	0.276243094
'2-152109282-TGA-T'	0.633029937	0	0	2.985734993	0	331	18	6498	0	0.276243094
'16-88782477-C-T'	0.633035095	0	0	3.015514779	0	331	25	6491	0	0.383670964
'14-72090863-C-T'	0.633047532	0	0	3.013243891	0	331	28	6488	0	0.429711479
'12-6571294-G-A'	0.633062658	0	0	3.034089591	0	331	28	6488	0	0.429711479
'13-37581147-C-T'	0.633091399	0	0	3.008445727	0	331	22	6494	0	0.337630448
'7-150933593-G-A'	0.633126597	0	0	3.032628164	0	331	28	6488	0	0.429711479
'14-74388791-T-C'	0.633181779	0	0	3.01335594	0	331	25	6491	0	0.383670964
'15-43569193-C-T'	0.63323579	0	0	3.00534103	0	331	20	6496	0	0.306936771
'3-150908578-G-T'	0.63323579	0	0	3.00534103	0	331	20	6496	0	0.306936771
'22-50751926-C-T'	0.633239653	0	0	3.024046632	0	331	25	6491	0	0.383670964
'X-114244109-A-G'	0.633243432	0	0	3.011867053	0	331	24	6492	0	0.368324125
'5-90012312-C-T'	0.633264784	0	0	3.000798843	0	331	23	6493	0	0.352977287
'19-10395141-G-A'	0.633303469	0	0	3.049948583	0	331	43	6473	0	0.659914058
'2-1497662-C-G'	0.633308201	0	0	3.014201118	0	331	25	6491	0	0.383670964
'4-175229859-G-A'	0.633338375	0	0	2.994295517	0	331	19	6497	0	0.291589932
'15-74635368-C-T'	0.633392299	0	0	3.017352617	0	331	27	6489	0	0.414364641
'10-103343423-G-A'	0.633413618	0	0	2.99131161	0	331	20	6496	0	0.306936771
'1-152192120-C-T'	0.633430319	0	0	3.022328982	0	331	26	6490	0	0.399017802
'7-149544897-G-A'	0.633467106	1.240936639	0.434974532	2.889827704	6	325	67	6449	1.812688822	1.028238183
'17-7256477-G-C'	0.633469063	0	0	2.99420729	0	331	23	6493	0	0.352977287
'7-100850997-C-T'	0.633498935	0	0	3.047116099	0	331	35	6481	0	0.537139349
'3-64536694-C-A'	0.63350101	0	0	2.993821027	0	331	19	6497	0	0.291589932
'15-79748801-G-A'	0.63350101	0	0	2.993821027	0	331	19	6497	0	0.291589932
'12-52448580-C-T'	0.63350101	0	0	2.993821027	0	331	19	6497	0	0.291589932
'2-37599896-A-C'	0.63350101	0	0	2.993821027	0	331	19	6497	0	0.291589932
'10-126370517-G-C'	0.63350101	0	0	2.993821027	0	331	19	6497	0	0.291589932
'15-41798124-C-T'	0.633503992	0	0	3.055258823	0	331	44	6472	0	0.675260896
'5-128301916-A-G'	0.633520197	0	0	3.001498469	0	331	21	6495	0	0.32228361
'11-533546-G-A'	0.633539215	0	0	3.016255673	0	331	25	6491	0	0.383670964
'3-49847737-C-T'	0.633540692	0	0	3.009853801	0	331	24	6492	0	0.368324125
'7-21658745-A-G'	0.633540692	0	0	3.009853801	0	331	24	6492	0	0.368324125
'15-102358794-C-G'	0.633571669	0	0	2.996920376	0	331	22	6494	0	0.337630448
'3-141682750-T-C'	0.633626382	1.247226865	0.439091608	2.885450595	6	325	85	6431	1.812688822	1.304481277
'15-101775491-C-T'	0.633626936	0	0	2.982780142	0	331	18	6498	0	0.276243094
'7-6472559-G-A'	0.633626936	0	0	2.982780142	0	331	18	6498	0	0.276243094
'12-49498284-T-G'	0.633636416	0	0	3.038105436	0	331	33	6483	0	0.506445672
'2-139316900-G-A'	0.633641819	0	0	3.002542609	0	331	26	6490	0	0.399017802
'4-187539205-C-T'	0.633647245	0	0	3.012055602	0	331	26	6490	0	0.399017802
'19-17370531-G-A'	0.633656531	0	0	2.99451589	0	331	24	6492	0	0.368324125
'11-6423341-G-A'	0.633717959	0	0	2.984663232	0	331	20	6496	0	0.306936771
'4-22389387-C-A'	0.633733803	0	0	2.979541662	0	331	19	6497	0	0.291589932
'7-128845241-G-A'	0.633735589	0	0	3.016370618	0	331	27	6489	0	0.414364641
'11-102646037-T-C'	0.633746146	0	0	2.982671427	0	331	18	6498	0	0.276243094
'14-92469907-T-G'	0.633746146	0	0	2.982671427	0	331	18	6498	0	0.276243094
'19-49248930-C-T'	0.633775563	0	0	3.005934772	0	331	24	6492	0	0.368324125
'4-39308301-C-T'	0.63379968	0	0	2.981637152	0	331	21	6495	0	0.32228361
'9-115024842-T-G'	0.633816716	0	0	3.018583688	0	331	34	6482	0	0.521792511
'19-50398373-G-A'	0.633881518	0	0	3.046945504	0	331	39	6477	0	0.598526703
'19-58004993-C-T'	0.633893235	0	0	2.997321903	0	331	23	6493	0	0.352977287
'1-197297965-G-A'	0.633930557	0	0	2.978851924	0	331	19	6497	0	0.291589932
'1-984669-C-T'	0.633957114	0	0	3.004719821	0	331	26	6490	0	0.399017802
'3-193210896-T-C'	0.634033337	0	0	2.968146636	0	331	18	6498	0	0.276243094
'3-170612128-G-A'	0.634034312	0	0	3.021508285	0	331	34	6482	0	0.521792511
'19-43965594-C-T'	0.634051249	0	0	3.003248723	0	331	30	6486	0	0.460405157
'12-6954779-G-A'	0.63412227	0	0	3.004049002	0	331	33	6483	0	0.506445672
'17-73830738-G-C'	0.63412257	0	0	3.057297955	0	331	47	6469	0	0.721301412
'8-67342031-T-C'	0.63419111	1.239632137	0.435672548	2.875009403	6	325	79	6437	1.812688822	1.212400246
'6-137166790-A-C'	0.63420094	0	0	3.00908676	0	331	29	6487	0	0.445058318
'16-58074473-C-T'	0.634201175	0	0	2.998775016	0	331	31	6485	0	0.475751995
'16-4016345-C-T'	0.634244407	0	0	2.993088736	0	331	29	6487	0	0.445058318
'3-52545733-G-A'	0.634244833	0	0	2.975625576	0	331	20	6496	0	0.306936771
'7-142630489-A-G'	0.634323323	0	0	3.012229808	0	331	38	6478	0	0.583179865
'13-41515265-A-C'	0.634334748	0	0	2.982500688	0	331	24	6492	0	0.368324125
'17-77808866-C-T'	0.634348049	0	0	2.968091907	0	331	24	6492	0	0.368324125
'6-170043831-A-C'	0.634378836	0	0	2.97721753	0	331	31	6485	0	0.475751995
'12-1902879-G-A'	0.634437014	0	0	2.966170208	0	331	22	6494	0	0.337630448
'X-105450426-T-C'	0.634448328	0	0	2.963264869	0	331	20	6496	0	0.306936771
'9-140076272-C-T'	0.634454788	0	0	2.961036824	0	331	20	6496	0	0.306936771
'1-215759981-G-A'	0.63447394	0	0	2.964918614	0	331	20	6496	0	0.306936771
'3-9055435-G-A'	0.634484667	0	0	2.95308016	0	331	19	6497	0	0.291589932
'9-4663124-G-C'	0.634494828	0	0	2.981508619	0	331	23	6493	0	0.352977287
'5-159519662-G-A'	0.634494828	0	0	2.981508619	0	331	23	6493	0	0.352977287
'1-216465694-G-C'	0.634495101	0	0	3.015343122	0	331	43	6473	0	0.659914058
'11-63719762-G-A'	0.634529881	0	0	2.97072672	0	331	24	6492	0	0.368324125
'16-89350431-C-T'	0.634530123	0	0	2.975840494	0	331	26	6490	0	0.399017802
'13-32911375-G-A'	0.634641762	0	0	2.96045633	0	331	20	6496	0	0.306936771
'16-88904097-A-C'	0.634668262	0	0	2.970085346	0	331	22	6494	0	0.337630448
'16-86612644-C-G'	0.634690163	0	0	2.971271669	0	331	25	6491	0	0.383670964
'17-56233042-C-A'	0.63469078	0	0	2.982100435	0	331	26	6490	0	0.399017802
'17-7980404-G-A'	0.634701418	0	0	3.027735011	0	331	49	6467	0	0.751995089
'17-79898714-G-A'	0.634747137	0	0	2.985722735	0	331	35	6481	0	0.537139349
'12-6687206-G-A'	0.634795927	0	0	2.951529737	0	331	19	6497	0	0.291589932
'7-44556431-C-T'	0.634806356	0	0	2.962043077	0	331	20	6496	0	0.306936771
'3-55043440-A-G'	0.634809246	0	0	2.962979379	0	331	21	6495	0	0.32228361
'12-52841175-G-A'	0.63482179	0	0	2.954426014	0	331	23	6493	0	0.352977287
'2-17962924-C-T'	0.634848968	1.237919552	0.43597535	2.861911521	6	325	93	6423	1.812688822	1.427255985
'8-48878875-C-T'	0.634849277	0	0	2.954289386	0	331	22	6494	0	0.337630448
'17-36485146-G-A'	0.63484968	0	0	2.948818962	0	331	20	6496	0	0.306936771
'16-30038026-G-A'	0.634869761	0	0	2.931632455	0	331	17	6499	0	0.260896255
'6-28402335-T-C'	0.634978807	0	0	2.975560418	0	331	28	6488	0	0.429711479
'17-6978504-G-A'	0.634981163	0	0	2.958464127	0	331	21	6495	0	0.32228361
'1-115168068-C-A'	0.634991474	0	0	2.950842674	0	331	19	6497	0	0.291589932
'10-50944528-C-A'	0.634991474	0	0	2.950842674	0	331	19	6497	0	0.291589932
'18-21181236-C-T'	0.635009219	0	0	2.984862862	0	331	31	6485	0	0.475751995
'19-55494121-T-G'	0.635022965	0	0	2.949198435	0	331	21	6495	0	0.32228361
'4-156276986-G-A'	0.635068649	0	0	2.95100536	0	331	19	6497	0	0.291589932
'11-78380244-G-A'	0.63507506	0	0	2.941588929	0	331	22	6494	0	0.337630448
'22-36661733-G-A'	0.635119866	0	0	2.947584253	0	331	20	6496	0	0.306936771
'6-132791158-C-A'	0.635119866	0	0	2.947584253	0	331	20	6496	0	0.306936771
'13-103718534-A-G'	0.635122958	0	0	2.940156298	0	331	18	6498	0	0.276243094
'17-80708522-A-C'	0.635122958	0	0	2.940156298	0	331	18	6498	0	0.276243094
'21-34923201-C-T'	0.635170412	0	0	2.95348911	0	331	22	6494	0	0.337630448
'4-148968172-G-A'	0.635170412	0	0	2.95348911	0	331	22	6494	0	0.337630448
'11-5221229-G-A'	0.635188575	0	0	2.952678172	0	331	21	6495	0	0.32228361
'7-142609755-C-T'	0.635191883	0	0	2.953611118	0	331	22	6494	0	0.337630448
'1-41540902-G-A'	0.63519583	0	0	2.944747231	0	331	21	6495	0	0.32228361
'17-41152048-G-A'	0.635198319	0	0	3.016099069	0	331	44	6472	0	0.675260896
'3-148899824-G-C'	0.635204341	0	0	2.974893201	0	331	34	6482	0	0.521792511
'19-45797665-C-T'	0.635217801	0	0	2.960467582	0	331	27	6489	0	0.414364641
'20-40045257-C-T'	0.63521999	0	0	2.94232603	0	331	22	6494	0	0.337630448
'17-45822633-C-T'	0.635246289	0	0	2.976503844	0	331	36	6480	0	0.552486188
'19-46351140-G-A'	0.635273132	0	0	2.947200111	0	331	20	6496	0	0.306936771
'7-156755735-C-G'	0.635273132	0	0	2.947200111	0	331	20	6496	0	0.306936771
'17-39020022-A-G'	0.635273132	0	0	2.947200111	0	331	20	6496	0	0.306936771
'17-26087106-C-G'	0.635273132	0	0	2.947200111	0	331	20	6496	0	0.306936771
'2-125627263-A-C'	0.635286278	0	0	2.955309887	0	331	22	6494	0	0.337630448
'2-237374287-G-A'	0.635356879	0	0	2.971260373	0	331	30	6486	0	0.460405157
'2-228104936-G-T'	0.635399008	0	0	2.964690134	0	331	32	6484	0	0.491098834
'3-112991985-G-A'	0.635424394	0	0	2.943820653	0	331	21	6495	0	0.32228361
'19-42085941-C-G'	0.635434383	0	0	2.936327379	0	331	19	6497	0	0.291589932
'19-11312613-G-A'	0.635434383	0	0	2.936327379	0	331	19	6497	0	0.291589932
'10-3178723-C-T'	0.635435698	0	0	2.961434932	0	331	30	6486	0	0.460405157
'6-42893254-G-A'	0.635439573	0	0	2.986664005	0	331	35	6481	0	0.537139349
'14-75904614-TC-CA'	0.63544648	0	0	2.943808936	0	331	22	6494	0	0.337630448
'9-125315478-C-T'	0.635452536	0	0	2.94358468	0	331	22	6494	0	0.337630448
'20-52192957-C-G'	0.635461138	1.228799298	0.431493505	2.85327299	6	325	78	6438	1.812688822	1.197053407
'10-73511484-G-A'	0.63549916	0	0	2.995534569	0	331	39	6477	0	0.598526703
'7-128412618-C-A'	0.635509118	0	0	2.979003244	0	331	37	6479	0	0.567833026
'2-24302375-G-C'	0.635525405	0	0	2.944475528	0	331	21	6495	0	0.32228361
'17-10212619-G-C'	0.63554984	0	0	2.951110757	0	331	24	6492	0	0.368324125
'10-126523198-G-A'	0.63555759	0	0	2.943559708	0	331	22	6494	0	0.337630448
'20-42143936-G-A'	0.635582749	0	0	2.971964368	0	331	31	6485	0	0.475751995
'4-20711349-C-T'	0.635584318	0	0	2.961631189	0	331	27	6489	0	0.414364641
'3-9854952-G-A'	0.635589951	0	0	2.935418119	0	331	22	6494	0	0.337630448
'4-8229381-C-T'	0.635603955	0	0	2.936413299	0	331	26	6490	0	0.399017802
'7-105279048-C-T'	0.635623016	0	0	2.920805547	0	331	20	6496	0	0.306936771
'19-746301-C-T'	0.635633268	0	0	2.913556602	0	331	18	6498	0	0.276243094
'17-73221446-A-G'	0.635669964	0	0	2.968321244	0	331	33	6483	0	0.506445672
'X-11160419-G-T'	0.635684525	0	0	2.942738674	0	331	22	6494	0	0.337630448
'3-123987919-C-T'	0.63568798	0	0	2.926515664	0	331	19	6497	0	0.291589932
'4-141446698-T-G'	0.63570452	0	0	2.978212125	0	331	38	6478	0	0.583179865
'19-58967625-C-T'	0.63570753	0	0	2.983584357	0	331	36	6480	0	0.552486188
'11-130130758-G-A'	0.635709273	0	0	2.940233918	0	331	22	6494	0	0.337630448
'4-8607856-C-T'	0.635726643	0	0	2.932675526	0	331	20	6496	0	0.306936771
'14-74973982-C-T'	0.635729537	0	0	2.953382515	0	331	27	6489	0	0.414364641
'2-238283464-G-A'	0.635736508	0	0	2.93876092	0	331	24	6492	0	0.368324125
'22-17589283-G-T'	0.635738373	0	0	2.939022979	0	331	22	6494	0	0.337630448
'11-35302467-G-A'	0.635761261	0	0	2.935754946	0	331	23	6493	0	0.352977287
'19-17534540-G-T'	0.635791593	0	0	2.942238866	0	331	24	6492	0	0.368324125
'1-150973013-C-T'	0.63579604	0	0	2.93291525	0	331	20	6496	0	0.306936771
'19-59068485-C-A'	0.635815565	0	0	2.934629937	0	331	23	6493	0	0.352977287
'6-111697629-CTCTTTA-C'	0.635830298	0	0	2.931878863	0	331	21	6495	0	0.32228361
'19-9868717-C-T'	0.635833189	0	0	2.987196272	0	331	41	6475	0	0.629220381
'19-5831608-G-A'	0.635835986	0	0	2.963047581	0	331	30	6486	0	0.460405157
'1-94956791-C-T'	0.635862745	0	0	2.947447932	0	331	26	6490	0	0.399017802
'11-67925970-G-T'	0.635931034	0	0	2.920507898	0	331	24	6492	0	0.368324125
'9-37711382-G-A'	0.635965941	0	0	2.95998007	0	331	34	6482	0	0.521792511
'9-38396877-C-T'	0.635974286	0	0	2.936819365	0	331	23	6493	0	0.352977287
'18-28991222-G-A'	0.635975959	0	0	2.991873042	0	331	43	6473	0	0.659914058
'2-179571423-G-T'	0.635998312	0	0	2.937307516	0	331	23	6493	0	0.352977287
'7-141705413-T-C'	0.636000236	0	0	2.919106632	0	331	23	6493	0	0.352977287
'19-44791807-G-T'	0.636044327	0	0	2.939195555	0	331	23	6493	0	0.352977287
'2-27423371-A-G'	0.636044327	0	0	2.939195555	0	331	23	6493	0	0.352977287
'14-21899776-G-A'	0.636071427	0	0	2.936724759	0	331	25	6491	0	0.383670964
'7-122787316-G-A'	0.636102534	0	0	2.931242916	0	331	21	6495	0	0.32228361
'9-32634811-C-G'	0.63612648	1.222766361	0.428919421	2.844071433	6	325	74	6442	1.812688822	1.135666053
'11-7960311-C-T'	0.636151543	0	0	2.938943664	0	331	27	6489	0	0.414364641
'19-48643361-G-A'	0.636163942	0	0	2.978311607	0	331	45	6471	0	0.690607735
'2-68385266-G-C'	0.636236761	0	0	2.926682895	0	331	22	6494	0	0.337630448
'1-162344186-C-T'	0.636306595	0	0	2.979874976	0	331	44	6472	0	0.675260896
'15-72190309-A-G'	0.636322846	0	0	2.935454289	0	331	26	6490	0	0.399017802
'5-236650-G-A'	0.63636723	0	0	2.932643664	0	331	25	6491	0	0.383670964
'2-133541129-A-G'	0.636381938	0	0	2.920316851	0	331	20	6496	0	0.306936771
'9-101830911-A-G'	0.636401837	0	0	2.949111979	0	331	31	6485	0	0.475751995
'17-75205547-G-T'	0.636427643	0	0	2.952479936	0	331	34	6482	0	0.521792511
'19-49116307-G-A'	0.636457794	0	0	2.921232552	0	331	23	6493	0	0.352977287
'1-228401329-C-T'	0.636459845	0	0	2.921869449	0	331	26	6490	0	0.399017802
'10-105967580-C-T'	0.636464179	0	0	2.913457878	0	331	24	6492	0	0.368324125
'8-134472035-T-C'	0.636487001	0	0	2.945331861	0	331	38	6478	0	0.583179865
'15-42442881-G-A'	0.636580708	0	0	2.931614285	0	331	28	6488	0	0.429711479
'15-42585099-A-G'	0.636580708	0	0	2.931614285	0	331	28	6488	0	0.429711479
'14-23846482-C-T'	0.636590684	0	0	2.911148862	0	331	21	6495	0	0.32228361
'12-71002940-G-A'	0.636591706	0	0	2.913770147	0	331	22	6494	0	0.337630448
'5-10448375-T-A'	0.636592742	0	0	2.937616818	0	331	33	6483	0	0.506445672
'6-139206888-C-T'	0.63660556	0	0	2.916531854	0	331	21	6495	0	0.32228361
'15-89398357-C-T'	0.63660556	0	0	2.916531854	0	331	21	6495	0	0.32228361
'2-187521119-G-A'	0.636643647	0	0	2.90971185	0	331	19	6497	0	0.291589932
'3-196612300-A-G'	0.636696732	0	0	2.932248854	0	331	29	6487	0	0.445058318
'20-36640419-G-A'	0.636713107	0	0	2.960212389	0	331	40	6476	0	0.613873542
'12-109629472-C-T'	0.636714965	0	0	2.910087171	0	331	20	6496	0	0.306936771
'18-14796236-T-C'	0.636715708	0	0	2.911635467	0	331	22	6494	0	0.337630448
'3-9746457-G-A'	0.636726811	0	0	2.91106406	0	331	26	6490	0	0.399017802
'6-41708238-C-T'	0.636789155	0	0	2.957826398	0	331	45	6471	0	0.690607735
'21-42080444-A-C'	0.63682361	0	0	2.905522404	0	331	20	6496	0	0.306936771
'19-12089469-C-T'	0.636856506	0	0	2.898176726	0	331	18	6498	0	0.276243094
'1-45295676-A-G'	0.636881137	0	0	2.920631017	0	331	26	6490	0	0.399017802
'10-64975079-C-T'	0.636891237	0	0	2.907534178	0	331	22	6494	0	0.337630448
'4-146697006-G-A'	0.636896758	0	0	2.91015965	0	331	23	6493	0	0.352977287
'20-61048460-A-G'	0.636904252	0	0	2.948980129	0	331	39	6477	0	0.598526703
'17-33806280-A-C'	0.636950636	0	0	2.902433373	0	331	21	6495	0	0.32228361
'19-48624555-C-T'	0.636989624	0	0	2.896878035	0	331	21	6495	0	0.32228361
'20-30381660-G-A'	0.636989624	0	0	2.896878035	0	331	21	6495	0	0.32228361
'19-9059827-A-G'	0.636989624	0	0	2.896878035	0	331	21	6495	0	0.32228361
'14-90651111-G-A'	0.637022267	0	0	2.921298439	0	331	30	6486	0	0.460405157
'17-34072083-G-A'	0.637040694	0	0	2.909818391	0	331	23	6493	0	0.352977287
'6-53516516-C-A'	0.637041488	1.220646748	0.429431524	2.826961972	6	325	80	6436	1.812688822	1.227747084
'16-67412588-G-A'	0.63705511	0	0	2.930322903	0	331	32	6484	0	0.491098834
'8-28974449-G-T'	0.637064524	0	0	2.950501749	0	331	48	6468	0	0.73664825
'19-50435999-C-T'	0.637075573	0	0	2.940723075	0	331	35	6481	0	0.537139349
'10-114053512-T-A'	0.63707599	0	0	2.943724771	0	331	37	6479	0	0.567833026
'6-165808716-G-C'	0.637088281	0	0	2.92490881	0	331	29	6487	0	0.445058318
'19-41600311-A-C'	0.63710271	1.222440236	0.430750772	2.824346262	6	325	88	6428	1.812688822	1.350521793
'19-13941255-G-A'	0.637130063	0	0	2.920060014	0	331	29	6487	0	0.445058318
'12-119909828-G-A'	0.63725961	0	0	2.905100176	0	331	24	6492	0	0.368324125
'6-36185759-A-G'	0.63727818	0	0	2.908361261	0	331	32	6484	0	0.491098834
'18-28993212-A-G'	0.637290154	0	0	2.891426308	0	331	20	6496	0	0.306936771
'8-13425428-C-A'	0.637290154	0	0	2.891426308	0	331	20	6496	0	0.306936771
'12-6946654-G-A'	0.637290154	0	0	2.891426308	0	331	20	6496	0	0.306936771
'6-90399799-C-T'	0.637326873	0	0	2.91315829	0	331	33	6483	0	0.506445672
'2-189875018-A-G'	0.637346469	0	0	2.893466445	0	331	22	6494	0	0.337630448
'2-111399366-G-A'	0.63736968	0	0	2.921548568	0	331	35	6481	0	0.537139349
'11-93430425-C-G'	0.637385064	0	0	2.895715678	0	331	24	6492	0	0.368324125
'3-53263134-C-T'	0.6373892	0	0	2.891610247	0	331	25	6491	0	0.383670964
'12-131620650-C-T'	0.637411677	0	0	2.925772483	0	331	34	6482	0	0.521792511
'2-198460748-T-G'	0.637456045	0	0	2.907148083	0	331	27	6489	0	0.414364641
'11-3687476-G-T'	0.637502304	0	0	2.878529435	0	331	20	6496	0	0.306936771
'11-65178810-C-T'	0.637533778	0	0	2.90080305	0	331	27	6489	0	0.414364641
'5-149576280-C-T'	0.637547344	0	0	2.889369729	0	331	23	6493	0	0.352977287
'2-145157593-T-C'	0.637636301	0	0	2.88417777	0	331	24	6492	0	0.368324125
'15-48800870-G-A'	0.637672704	1.214151657	0.42637395	2.819527687	6	325	73	6443	1.812688822	1.120319214
'11-118344839-C-T'	0.637748555	0	0	2.909421132	0	331	35	6481	0	0.537139349
'1-114340502-C-T'	0.637749509	0	0	2.879540357	0	331	20	6496	0	0.306936771
'2-230231819-G-A'	0.63777782	0	0	2.883536255	0	331	22	6494	0	0.337630448
'9-139409976-C-T'	0.637848419	0	0	2.894424056	0	331	26	6490	0	0.399017802
'2-102955474-C-T'	0.637865151	0	0	2.898694777	0	331	31	6485	0	0.475751995
'2-102957204-G-A'	0.637865151	0	0	2.898694777	0	331	31	6485	0	0.475751995
'13-21562218-T-G'	0.637869014	0	0	2.885424081	0	331	24	6492	0	0.368324125
'7-107605105-T-G'	0.637874484	0	0	2.880248136	0	331	21	6495	0	0.32228361
'17-80615937-C-T'	0.637877686	0	0	2.891800052	0	331	25	6491	0	0.383670964
'16-4945399-TCTC-T'	0.637880337	0	0	2.894335796	0	331	25	6491	0	0.383670964
'14-54418865-A-G'	0.63788571	0	0	2.887654773	0	331	22	6494	0	0.337630448
'12-132239988-G-A'	0.637893525	0	0	2.867208802	0	331	20	6496	0	0.306936771
'12-132204043-G-A'	0.63792264	0	0	2.915909629	0	331	35	6481	0	0.537139349
'7-102110058-C-T'	0.637923371	0	0	2.910079935	0	331	42	6474	0	0.644567219
'19-39303521-G-A'	0.637929932	0	0	2.89529831	0	331	31	6485	0	0.475751995
'3-120973863-C-T'	0.637932778	0	0	2.878967584	0	331	20	6496	0	0.306936771
'20-49214215-G-A'	0.637953242	1.209684632	0.423823444	2.819389856	6	325	64	6452	1.812688822	0.982197667
'11-64822182-G-A'	0.637956287	0	0	2.885742073	0	331	29	6487	0	0.445058318
'16-75147955-T-C'	0.637978606	0	0	2.94919856	0	331	56	6460	0	0.859422959
'12-108912399-A-C'	0.638055566	1.214484479	0.427428033	2.811033003	6	325	82	6434	1.812688822	1.258440761
'10-22019855-G-A'	0.638058303	0	0	2.875973594	0	331	21	6495	0	0.32228361
'3-39144190-A-T'	0.638058303	0	0	2.875973594	0	331	21	6495	0	0.32228361
'7-92404051-C-T'	0.638202145	0	0	2.875664118	0	331	21	6495	0	0.32228361
'2-25754343-C-T'	0.638211043	0	0	2.86573689	0	331	20	6496	0	0.306936771
'1-176664886-C-T'	0.63821347	0	0	2.897207011	0	331	38	6478	0	0.583179865
'20-32880242-C-T'	0.638233702	1.212844811	0.426698832	2.80850966	6	325	85	6431	1.812688822	1.304481277
'6-157803140-C-G'	0.63823466	0	0	2.876084548	0	331	21	6495	0	0.32228361
'1-3432077-C-T'	0.638270393	0	0	2.868191737	0	331	19	6497	0	0.291589932
'3-9876512-T-C'	0.638270393	0	0	2.868191737	0	331	19	6497	0	0.291589932
'19-49912492-C-T'	0.638291442	0	0	2.899016234	0	331	36	6480	0	0.552486188
'11-31815285-C-T'	0.638302117	0	0	2.893237836	0	331	32	6484	0	0.491098834
'5-96139576-G-A'	0.638307865	0	0	2.8799703	0	331	25	6491	0	0.383670964
'17-78396031-T-C'	0.638423624	0	0	2.864999755	0	331	20	6496	0	0.306936771
'1-27124222-C-T'	0.638432001	0	0	2.881018797	0	331	35	6481	0	0.537139349
'9-124931984-G-A'	0.638432971	0	0	2.873251999	0	331	24	6492	0	0.368324125
'9-33465784-G-A'	0.638446616	0	0	2.869829229	0	331	23	6493	0	0.352977287
'9-114174295-T-C'	0.638485799	0	0	2.857693669	0	331	18	6498	0	0.276243094
'14-94594948-G-A'	0.638497392	0	0	2.854136217	0	331	21	6495	0	0.32228361
'22-50216758-T-C'	0.638523538	0	0	2.865683952	0	331	20	6496	0	0.306936771
'22-17468875-C-T'	0.638523538	0	0	2.865683952	0	331	20	6496	0	0.306936771
'12-124922515-G-A'	0.638528467	0	0	2.864984592	0	331	20	6496	0	0.306936771
'15-69714068-A-G'	0.638561217	0	0	2.871972343	0	331	23	6493	0	0.352977287
'4-6864048-T-A'	0.638601392	0	0	2.866895287	0	331	22	6494	0	0.337630448
'22-50655528-G-A'	0.638630775	0	0	2.877813187	0	331	29	6487	0	0.445058318
'14-73720604-C-A'	0.638637831	0	0	2.88285284	0	331	29	6487	0	0.445058318
'19-24310171-A-G'	0.63864192	0	0	2.882916452	0	331	33	6483	0	0.506445672
'4-125592869-G-A'	0.63864493	1.2085472	0.424557886	2.805111885	6	325	73	6443	1.812688822	1.120319214
'9-1056825-C-T'	0.63864642	0	0	2.871946966	0	331	26	6490	0	0.399017802
'3-9798270-C-T'	0.638654932	0	0	2.878597323	0	331	30	6486	0	0.460405157
'12-102517728-G-A'	0.638664695	0	0	2.859540956	0	331	20	6496	0	0.306936771
'7-141794648-C-T'	0.638682813	0	0	2.849976635	0	331	21	6495	0	0.32228361
'11-85468708-G-A'	0.638691024	0	0	2.898551217	0	331	37	6479	0	0.567833026
'2-172928514-G-A'	0.638702836	0	0	2.861691425	0	331	21	6495	0	0.32228361
'8-134260136-C-T'	0.638702836	0	0	2.861691425	0	331	21	6495	0	0.32228361
'17-8137871-G-A'	0.638716045	0	0	2.873808938	0	331	28	6488	0	0.429711479
'21-37603038-A-G'	0.638748975	0	0	2.876858338	0	331	29	6487	0	0.445058318
'11-45945771-C-T'	0.638758824	0	0	2.872475854	0	331	26	6490	0	0.399017802
'15-41099843-G-C'	0.638759129	0	0	2.876174417	0	331	32	6484	0	0.491098834
'11-66204624-G-A'	0.638795497	0	0	2.896234525	0	331	39	6477	0	0.598526703
'12-56078872-G-A'	0.638823769	1.206125258	0.423217979	2.804384024	6	325	71	6445	1.812688822	1.089625537
'9-91666966-G-A'	0.638823956	0	0	2.877022108	0	331	34	6482	0	0.521792511
'12-57606017-C-T'	0.638827849	0	0	2.884350199	0	331	34	6482	0	0.521792511
'11-67800633-G-A'	0.638875295	0	0	2.866204474	0	331	24	6492	0	0.368324125
'17-3629444-T-C'	0.638878594	0	0	2.869652336	0	331	27	6489	0	0.414364641
'17-66246392-C-G'	0.638901376	0	0	2.865003432	0	331	24	6492	0	0.368324125
'17-1410315-G-A'	0.63890375	0	0	2.851304628	0	331	20	6496	0	0.306936771
'X-8504901-G-T'	0.638906387	0	0	2.85617782	0	331	23	6493	0	0.352977287
'20-55750060-T-C'	0.638936531	0	0	2.85730667	0	331	25	6491	0	0.383670964
'3-46491995-C-T'	0.638985491	0	0	2.861622494	0	331	22	6494	0	0.337630448
'1-94508969-G-A'	0.6390311	0	0	2.859617895	0	331	23	6493	0	0.352977287
'1-181018356-A-T'	0.639133076	0	0	2.855438198	0	331	25	6491	0	0.383670964
'6-43473025-G-A'	0.639143107	0	0	2.880465122	0	331	35	6481	0	0.537139349
'19-51205806-G-A'	0.63916986	0	0	2.861821267	0	331	27	6489	0	0.414364641
'2-189863424-C-A'	0.639175406	0	0	2.862740716	0	331	30	6486	0	0.460405157
'8-110457746-G-T'	0.639192243	0	0	2.847992158	0	331	21	6495	0	0.32228361
'2-237074635-G-A'	0.639269581	1.205601076	0.423841783	2.794912676	6	325	81	6435	1.812688822	1.243093923
'15-59497600-G-T'	0.639301445	0	0	2.853284412	0	331	24	6492	0	0.368324125
'17-71443835-C-T'	0.639321658	0	0	2.849764541	0	331	21	6495	0	0.32228361
'9-123215959-C-T'	0.639340637	0	0	2.880254123	0	331	39	6477	0	0.598526703
'1-160786472-C-T'	0.639349961	0	0	2.854627314	0	331	24	6492	0	0.368324125
'21-30380903-G-A'	0.6393637	0	0	2.852777568	0	331	27	6489	0	0.414364641
'16-1756349-G-A'	0.6393637	0	0	2.852777568	0	331	27	6489	0	0.414364641
'18-3452031-G-A'	0.639364372	0	0	2.858252109	0	331	30	6486	0	0.460405157
'13-21417116-G-C'	0.639370669	0	0	2.862391469	0	331	31	6485	0	0.475751995
'16-4933652-C-T'	0.639434018	0	0	2.852071364	0	331	23	6493	0	0.352977287
'10-124175436-G-A'	0.639443981	0	0	2.892723216	0	331	49	6467	0	0.751995089
'12-309864-C-T'	0.639464592	1.204973284	0.423838101	2.791064895	6	325	84	6432	1.812688822	1.289134438
'3-187088745-G-C'	0.639472921	1.200712676	0.420695799	2.798254088	6	325	64	6452	1.812688822	0.982197667
'22-21235389-A-G'	0.639521663	0	0	2.871136803	0	331	34	6482	0	0.521792511
'22-21133885-C-T'	0.639521663	0	0	2.871136803	0	331	34	6482	0	0.521792511
'3-99514350-C-T'	0.63952787	0	0	2.848834643	0	331	27	6489	0	0.414364641
'12-54379295-C-T'	0.639528141	0	0	2.867146054	0	331	31	6485	0	0.475751995
'6-160553314-C-T'	0.639564825	0	0	2.847149104	0	331	26	6490	0	0.399017802
'3-38050815-G-A'	0.639568696	0	0	2.839145758	0	331	20	6496	0	0.306936771
'2-160204042-T-A'	0.639571103	0	0	2.846690896	0	331	22	6494	0	0.337630448
'11-66627638-C-T'	0.639589167	0	0	2.841949003	0	331	23	6493	0	0.352977287
'5-177683375-C-T'	0.639593158	0	0	2.857209986	0	331	29	6487	0	0.445058318
'2-15613369-C-T'	0.639656383	0	0	2.856360409	0	331	29	6487	0	0.445058318
'16-27370278-G-A'	0.639667933	0	0	2.839413152	0	331	24	6492	0	0.368324125
'5-132160930-G-A'	0.639672931	0	0	2.836397808	0	331	21	6495	0	0.32228361
'4-3148624-G-C'	0.639673943	0	0	2.839111513	0	331	20	6496	0	0.306936771
'11-121495940-G-A'	0.639674353	0	0	2.844913702	0	331	24	6492	0	0.368324125
'2-71625864-C-A'	0.639736947	0	0	2.843588472	0	331	23	6493	0	0.352977287
'17-38282536-A-G'	0.63977676	0	0	2.853503185	0	331	28	6488	0	0.429711479
'18-76757145-C-T'	0.639821681	0	0	2.860956529	0	331	37	6479	0	0.567833026
'4-128608927-G-A'	0.639827235	0	0	2.845994455	0	331	28	6488	0	0.429711479
'11-65487567-G-C'	0.639836568	0	0	2.845041647	0	331	24	6492	0	0.368324125
'19-18180373-G-A'	0.639845642	0	0	2.835924918	0	331	21	6495	0	0.32228361
'20-5903479-A-G'	0.639845642	0	0	2.835924918	0	331	21	6495	0	0.32228361
'2-179479288-A-G'	0.63986067	0	0	2.877112927	0	331	44	6472	0	0.675260896
'17-8358151-C-G'	0.639941468	0	0	2.828506995	0	331	19	6497	0	0.291589932
'1-11733905-C-T'	0.639967952	0	0	2.844426484	0	331	31	6485	0	0.475751995
'22-42522678-G-A'	0.639989378	0	0	2.840559295	0	331	24	6492	0	0.368324125
'19-40900763-G-A'	0.640009259	0	0	2.843588153	0	331	27	6489	0	0.414364641
'20-33714148-C-T'	0.640009875	0	0	2.828742963	0	331	19	6497	0	0.291589932
'2-179981440-C-T'	0.640157641	0	0	2.82297425	0	331	21	6495	0	0.32228361
'5-50685514-G-A'	0.640173816	0	0	2.83257581	0	331	23	6493	0	0.352977287
'6-15520409-G-C'	0.640185888	0	0	2.849257297	0	331	34	6482	0	0.521792511
'16-3641280-C-T'	0.640202041	0	0	2.845378067	0	331	33	6483	0	0.506445672
'22-40037036-A-G'	0.640224302	0	0	2.852789353	0	331	41	6475	0	0.629220381
'9-95373668-C-T'	0.640261046	1.551014706	0.172294532	6.632674378	2	329	17	6499	0.604229607	0.260896255
'2-26609356-A-G'	0.640302153	0	0	2.844932425	0	331	31	6485	0	0.475751995
'11-1265992-C-T'	0.64035601	0	0	2.831010315	0	331	28	6488	0	0.429711479
'3-45441757-C-T'	0.640358356	0	0	2.82235192	0	331	21	6495	0	0.32228361
'11-72536378-G-A'	0.640359329	0	0	2.830697765	0	331	25	6491	0	0.383670964
'1-118506441-C-T'	0.640453825	0	0	2.843272549	0	331	36	6480	0	0.552486188
'15-83502243-TGAG-T'	0.64046324	0	0	2.81965595	0	331	22	6494	0	0.337630448
'6-26027286-G-A'	0.640515459	1.548028437	0.172441823	6.563317624	2	329	21	6495	0.604229607	0.32228361
'9-99800275-A-T'	0.640548076	0	0	2.838282783	0	331	32	6484	0	0.491098834
'19-33392223-A-G'	0.64058044	0	0	2.842881201	0	331	33	6483	0	0.506445672
'9-2643709-G-A'	0.640655287	0	0	2.832539248	0	331	30	6486	0	0.460405157
'14-21762845-T-A'	0.640656844	1.5449562	0.171619388	6.588783994	2	329	20	6496	0.604229607	0.306936771
'9-129974914-G-A'	0.640663917	0	0	2.837243338	0	331	38	6478	0	0.583179865
'6-7405242-G-A'	0.640729877	1.546256841	0.172165424	6.578928301	2	329	18	6498	0.604229607	0.276243094
'2-11932055-A-G'	0.640750368	0	0	2.823833885	0	331	29	6487	0	0.445058318
'4-55980383-T-C'	0.640760023	0	0	2.821476663	0	331	25	6491	0	0.383670964
'14-55642696-A-G'	0.640800519	0	0	2.812933539	0	331	21	6495	0	0.32228361
'22-24574137-C-G'	0.640815501	0	0	2.840595736	0	331	34	6482	0	0.521792511
'19-55111980-C-G'	0.640833761	0	0	2.8110353	0	331	23	6493	0	0.352977287
'19-6306857-C-T'	0.640865175	1.195578686	0.420017783	2.774838915	6	325	74	6442	1.812688822	1.135666053
'2-239162204-C-T'	0.640878682	0	0	2.816323657	0	331	23	6493	0	0.352977287
'12-56332709-A-G'	0.64088668	0	0	2.829834974	0	331	29	6487	0	0.445058318
'5-79024949-G-C'	0.640931631	0	0	2.812006201	0	331	22	6494	0	0.337630448
'9-711294-G-A'	0.640947157	1.543215033	0.171932584	6.547545901	2	329	20	6496	0.604229607	0.306936771
'14-101349912-T-C'	0.641000023	0	0	2.810702544	0	331	21	6495	0	0.32228361
'12-118472867-T-A'	0.641012939	1.194404158	0.419467338	2.773433491	6	325	72	6444	1.812688822	1.104972376
'14-105613683-G-A'	0.641015817	0	0	2.82196263	0	331	26	6490	0	0.399017802
'15-41194872-G-A'	0.64106824	0	0	2.810877721	0	331	21	6495	0	0.32228361
'2-219492952-C-T'	0.641081573	0	0	2.814935986	0	331	28	6488	0	0.429711479
'19-10247822-A-C'	0.641083262	0	0	2.809461185	0	331	25	6491	0	0.383670964
'1-236730157-A-G'	0.641114824	0	0	2.822018729	0	331	29	6487	0	0.445058318
'4-169342983-A-G'	0.641123197	0	0	2.807939341	0	331	22	6494	0	0.337630448
'14-92253952-T-G'	0.64115166	0	0	2.81595216	0	331	26	6490	0	0.399017802
'21-41450804-G-A'	0.641153539	0	0	2.813593773	0	331	31	6485	0	0.475751995
'1-78097795-T-C'	0.64120179	0	0	2.81887798	0	331	27	6489	0	0.414364641
'22-26164819-A-G'	0.64130569	0	0	2.823194367	0	331	38	6478	0	0.583179865
'19-38652963-G-A'	0.641329676	1.196133822	0.421492122	2.763253185	6	325	90	6426	1.812688822	1.38121547
'4-514984-G-A'	0.641348792	1.539838634	0.171841679	6.522071671	2	329	18	6498	0.604229607	0.276243094
'19-56422049-G-A'	0.641386318	1.539161522	0.171702144	6.523783673	2	329	18	6498	0.604229607	0.276243094
'8-143623480-C-T'	0.641396199	0	0	2.807874126	0	331	26	6490	0	0.399017802
'3-107517460-C-T'	0.641457349	0	0	2.805750241	0	331	25	6491	0	0.383670964
'14-104645992-G-A'	0.641469523	1.195723226	0.421489062	2.761031245	6	325	89	6427	1.812688822	1.365868631
'6-137815120-G-A'	0.641478367	0	0	2.806324068	0	331	29	6487	0	0.445058318
'11-77386155-C-T'	0.641524519	1.538326869	0.172144674	6.468178917	2	329	22	6494	0.604229607	0.337630448
'3-37670752-G-A'	0.641526091	0	0	2.813612085	0	331	30	6486	0	0.460405157
'1-10521657-G-A'	0.641535363	1.537392737	0.171617993	6.503261902	2	329	19	6497	0.604229607	0.291589932
'5-32074529-C-T'	0.641590293	1.194778608	0.421043784	2.760088856	6	325	89	6427	1.812688822	1.365868631
'17-57287425-G-A'	0.641611581	1.537328536	0.171937206	6.476515475	2	329	20	6496	0.604229607	0.306936771
'16-1748853-G-A'	0.641633277	1.536962387	0.171779151	6.487521886	2	329	19	6497	0.604229607	0.291589932
'2-86831051-C-A'	0.641754634	0	0	2.826415772	0	331	39	6477	0	0.598526703
'14-100995452-G-A'	0.641828106	0	0	2.806723593	0	331	33	6483	0	0.506445672
'3-3887313-C-T'	0.641835777	0	0	2.832088409	0	331	49	6467	0	0.751995089
'2-219496909-A-G'	0.641861343	0	0	2.823810682	0	331	45	6471	0	0.690607735
'8-17159718-A-G'	0.641912784	1.535262713	0.172312978	6.419643663	2	329	22	6494	0.604229607	0.337630448
'15-24924316-G-A'	0.641925564	1.533525452	0.17160388	6.450329145	2	329	21	6495	0.604229607	0.32228361
'8-38834187-G-T'	0.641925564	1.533525452	0.17160388	6.450329145	2	329	21	6495	0.604229607	0.32228361
'1-46120308-T-A'	0.641968294	1.531300291	0.170795394	6.480805683	2	329	21	6495	0.604229607	0.32228361
'14-20844010-G-A'	0.642077976	0	0	2.812110437	0	331	36	6480	0	0.552486188
'13-21729883-C-A'	0.642167865	1.53127517	0.171680956	6.411707496	2	329	26	6490	0.604229607	0.399017802
'13-30098300-G-A'	0.642185098	1.527694242	0.169712637	6.531250633	2	329	17	6499	0.604229607	0.260896255
'20-40068759-C-T'	0.642240437	1.529156716	0.170995318	6.436639928	2	329	23	6493	0.604229607	0.352977287
'9-117004489-C-T'	0.642269791	1.527525025	0.170043647	6.5013163	2	329	18	6498	0.604229607	0.276243094
'17-65051334-G-A'	0.642321492	0	0	2.791461825	0	331	26	6490	0	0.399017802
'1-200869306-C-T'	0.64233286	0	0	2.816447433	0	331	51	6465	0	0.782688766
'2-64126623-T-A'	0.642335867	1.528168631	0.170767958	6.448864189	2	329	20	6496	0.604229607	0.306936771
'5-140255408-C-T'	0.642374778	1.528083079	0.171350463	6.38480095	2	329	27	6489	0.604229607	0.414364641
'5-140262168-C-T'	0.642374778	1.528083079	0.171350463	6.38480095	2	329	27	6489	0.604229607	0.414364641
'7-2406051-C-T'	0.642570582	0	0	2.802707182	0	331	36	6480	0	0.552486188
'3-146171883-G-C'	0.64258618	0	0	2.78702072	0	331	29	6487	0	0.445058318
'11-8724191-A-G'	0.642606846	1.52667071	0.171578133	6.35591889	2	329	23	6493	0.604229607	0.352977287
'19-45323964-C-T'	0.642606846	1.52667071	0.171578133	6.35591889	2	329	23	6493	0.604229607	0.352977287
'3-171431726-C-G'	0.642653031	1.527230918	0.171813676	6.352362407	2	329	28	6488	0.604229607	0.429711479
'21-41137679-G-A'	0.642659612	1.525454966	0.170997577	6.391997034	2	329	22	6494	0.604229607	0.337630448
'1-47717094-G-A'	0.642660431	1.526349835	0.171289358	6.386684049	2	329	21	6495	0.604229607	0.32228361
'15-34610786-G-A'	0.642676115	0	0	2.81477397	0	331	47	6469	0	0.721301412
'16-19710824-G-A'	0.642723364	1.523618396	0.170212714	6.435819836	2	329	19	6497	0.604229607	0.291589932
'3-151112547-T-G'	0.642787122	1.525282979	0.171681	6.32970962	2	329	27	6489	0.604229607	0.414364641
'11-36595579-A-G'	0.642875602	1.524697366	0.171512867	6.345477305	2	329	23	6493	0.604229607	0.352977287
'7-92731309-C-T'	0.642888288	0	0	2.790898595	0	331	34	6482	0	0.521792511
'7-126249446-G-A'	0.642940462	1.521326824	0.170142524	6.407532048	2	329	21	6495	0.604229607	0.32228361
'6-401464-C-T'	0.642976896	1.523747792	0.171734767	6.307492873	2	329	29	6487	0.604229607	0.445058318
'2-669801-T-C'	0.64298772	1.521366768	0.170306676	6.398495831	2	329	20	6496	0.604229607	0.306936771
'10-90486553-G-A'	0.643002539	0	0	2.789306247	0	331	34	6482	0	0.521792511
'10-50678550-A-C'	0.643008596	1.522004249	0.170948811	6.348252199	2	329	24	6492	0.604229607	0.368324125
'4-115754866-T-C'	0.643043128	1.52143424	0.170610631	6.374928492	2	329	21	6495	0.604229607	0.32228361
'20-2411657-G-GAAC'	0.643142095	1.518335692	0.169382455	6.435200446	2	329	18	6498	0.604229607	0.276243094
'12-132625206-C-T'	0.643142095	1.518335692	0.169382455	6.435200446	2	329	18	6498	0.604229607	0.276243094
'4-154624709-T-C'	0.643147101	1.523188996	0.172057904	6.281997951	2	329	27	6489	0.604229607	0.414364641
'6-90461171-A-G'	0.643186908	1.519793727	0.170521426	6.357760592	2	329	22	6494	0.604229607	0.337630448
'20-34611650-G-A'	0.643187	1.522700652	0.172237091	6.255080862	2	329	28	6488	0.604229607	0.429711479
'4-126240860-T-A'	0.643198143	1.518371683	0.16968953	6.410285584	2	329	19	6497	0.604229607	0.291589932
'5-111311040-G-C'	0.64322937	1.519681561	0.170973469	6.31131928	2	329	24	6492	0.604229607	0.368324125
'8-145771154-C-T'	0.643254238	1.516184278	0.169148494	6.411682968	2	329	21	6495	0.604229607	0.32228361
'14-55895617-G-A'	0.643269164	0	0	2.785545635	0	331	42	6474	0	0.644567219
'10-116014752-G-T'	0.643286633	1.518452569	0.170396102	6.346646179	2	329	23	6493	0.604229607	0.352977287
'13-41134581-C-T'	0.643311186	1.514758357	0.168437795	6.457469493	2	329	18	6498	0.604229607	0.276243094
'15-70347482-G-A'	0.6433156	1.520806401	0.171712633	6.275284206	2	329	29	6487	0.604229607	0.445058318
'17-41164226-A-G'	0.64334762	1.516670861	0.169607706	6.3908534	2	329	20	6496	0.604229607	0.306936771
'7-1523742-G-A'	0.643356589	1.515496026	0.16914924	6.407338313	2	329	20	6496	0.604229607	0.306936771
'1-212560248-G-A'	0.643396105	1.51615682	0.169470336	6.398687024	2	329	19	6497	0.604229607	0.291589932
'17-77709154-C-A'	0.643396105	1.51615682	0.169470336	6.398687024	2	329	19	6497	0.604229607	0.291589932
'14-20925655-C-T'	0.643396105	1.51615682	0.169470336	6.398687024	2	329	19	6497	0.604229607	0.291589932
'12-6103738-G-A'	0.643405307	1.519281391	0.171304458	6.289458134	2	329	26	6490	0.604229607	0.399017802
'9-139749730-C-T'	0.643411355	1.516678941	0.16991923	6.366156418	2	329	21	6495	0.604229607	0.32228361
'17-41926254-C-T'	0.643467344	1.517246323	0.170453364	6.332710895	2	329	22	6494	0.604229607	0.337630448
'11-66083043-C-T'	0.64348224	1.181376685	0.41496728	2.742392649	6	325	79	6437	1.812688822	1.212400246
'17-48741440-C-A'	0.643497357	1.513745003	0.168675352	6.430134838	2	329	18	6498	0.604229607	0.276243094
'5-140222757-C-T'	0.643521573	1.512953703	0.168824494	6.392260933	2	329	20	6496	0.604229607	0.306936771
'12-94603406-G-C'	0.643521573	1.512953703	0.168824494	6.392260933	2	329	20	6496	0.604229607	0.306936771
'12-56531348-A-G'	0.643543248	1.514485165	0.169386284	6.379963831	2	329	20	6496	0.604229607	0.306936771
'4-84518066-G-C'	0.643543248	1.514485165	0.169386284	6.379963831	2	329	20	6496	0.604229607	0.306936771
'3-121206620-G-A'	0.643552015	1.51879393	0.171719114	6.251782879	2	329	27	6489	0.604229607	0.414364641
'1-155257018-A-G'	0.643583797	1.514376155	0.169748305	6.341767887	2	329	24	6492	0.604229607	0.368324125
'16-67865924-C-T'	0.643625405	1.518630794	0.172062998	6.22055895	2	329	34	6482	0.604229607	0.521792511
'12-70975063-G-A'	0.643634044	1.514103943	0.169544529	6.365159241	2	329	20	6496	0.604229607	0.306936771
'9-135863638-C-T'	0.643634044	1.514103943	0.169544529	6.365159241	2	329	20	6496	0.604229607	0.306936771
'11-117691393-C-T'	0.643714947	1.517942782	0.172013576	6.220610305	2	329	29	6487	0.604229607	0.445058318
'3-129546814-T-C'	0.64376276	1.511501083	0.16877425	6.391955602	2	329	19	6497	0.604229607	0.291589932
'15-59350686-T-A'	0.643811332	0	0	2.786400874	0	331	51	6465	0	0.782688766
'11-1252192-C-T'	0.643914378	1.511999064	0.169913956	6.304075403	2	329	23	6493	0.604229607	0.352977287
'10-116059031-G-C'	0.643937051	1.513464607	0.170790018	6.254735394	2	329	26	6490	0.604229607	0.399017802
'18-56648835-A-G'	0.6439608	1.507278513	0.167407102	6.44598671	2	329	17	6499	0.604229607	0.260896255
'18-22807288-G-A'	0.643986398	1.511547234	0.170111946	6.279327197	2	329	25	6491	0.604229607	0.383670964
'3-10974929-C-T'	0.644046471	1.511824822	0.170424938	6.262775772	2	329	26	6490	0.604229607	0.399017802
'20-2777917-G-A'	0.644106499	1.510818428	0.170354925	6.249436592	2	329	28	6488	0.604229607	0.429711479
'2-139428730-T-C'	0.644207223	1.507240174	0.16863757	6.346640951	2	329	20	6496	0.604229607	0.306936771
'5-140731049-C-A'	0.644244891	1.509166789	0.170218799	6.237705204	2	329	25	6491	0.604229607	0.383670964
'9-32408612-G-A'	0.64426888	1.506341479	0.168660943	6.325525401	2	329	22	6494	0.604229607	0.337630448
'10-20357167-G-T'	0.644300545	1.505528564	0.168296939	6.345761682	2	329	22	6494	0.604229607	0.337630448
'3-129152704-T-C'	0.644363615	1.50613262	0.169023942	6.293806925	2	329	24	6492	0.604229607	0.368324125
'17-48619274-T-C'	0.644379279	0	0	2.774961754	0	331	44	6472	0	0.675260896
'15-62212770-T-C'	0.644412089	0	0	2.761734093	0	331	36	6480	0	0.552486188
'19-6307246-C-T'	0.64448778	1.500675293	0.166555392	6.418055073	2	329	18	6498	0.604229607	0.276243094
'11-87847206-G-A'	0.644490978	1.503334549	0.167915663	6.351665829	2	329	19	6497	0.604229607	0.291589932
'3-111394179-G-A'	0.644490978	1.503334549	0.167915663	6.351665829	2	329	19	6497	0.604229607	0.291589932
'22-42611144-ACCACTG-A'	0.64453955	1.504146274	0.168761552	6.290039213	2	329	23	6493	0.604229607	0.352977287
'1-33138261-A-G'	0.64453955	1.504146274	0.168761552	6.290039213	2	329	23	6493	0.604229607	0.352977287
'3-132193853-C-A'	0.64460037	1.178901293	0.415561087	2.721868172	6	325	88	6428	1.812688822	1.350521793
'9-73151387-C-T'	0.644615531	1.502724617	0.168104585	6.331910593	2	329	19	6497	0.604229607	0.291589932
'15-33999253-A-C'	0.644634801	1.50286172	0.168907218	6.248803097	2	329	29	6487	0.604229607	0.445058318
'12-133202781-G-A'	0.644760939	1.501109661	0.168020142	6.314098005	2	329	20	6496	0.604229607	0.306936771
'2-218745717-C-G'	0.644787324	1.507391861	0.171650536	6.113480157	2	329	33	6483	0.604229607	0.506445672
'1-110200294-G-A'	0.644787973	1.499775655	0.167831907	6.296049509	2	329	24	6492	0.604229607	0.368324125
'2-15496430-T-C'	0.644826823	1.500636644	0.16830491	6.277859758	2	329	23	6493	0.604229607	0.352977287
'4-187540381-G-A'	0.644862922	1.503046159	0.169646262	6.210900197	2	329	26	6490	0.604229607	0.399017802
'5-140071240-C-G'	0.64487622	1.497710962	0.167049093	6.33166125	2	329	24	6492	0.604229607	0.368324125
'2-120922485-A-T'	0.644928954	1.502074736	0.169807429	6.175202305	2	329	28	6488	0.604229607	0.429711479
'1-18807521-C-A'	0.644939605	1.502320271	0.169754897	6.188900868	2	329	32	6484	0.604229607	0.491098834
'2-98916568-T-G'	0.644940605	1.498088651	0.167111448	6.349631483	2	329	18	6498	0.604229607	0.276243094
'5-40765217-T-C'	0.644949527	0	0	2.764007408	0	331	51	6465	0	0.782688766
'1-214556684-G-A'	0.644950343	1.496876022	0.166884218	6.336231768	2	329	21	6495	0.604229607	0.32228361
'16-2334358-T-C'	0.64499771	1.498091832	0.167423285	6.324172498	2	329	19	6497	0.604229607	0.291589932
'13-36909607-C-A'	0.645031871	1.497702292	0.167272695	6.334510075	2	329	18	6498	0.604229607	0.276243094
'9-135521378-G-C'	0.645033484	1.500118899	0.168921919	6.227332158	2	329	25	6491	0.604229607	0.383670964
'3-39230585-C-T'	0.645046638	1.50266907	0.170467079	6.139162278	2	329	32	6484	0.604229607	0.491098834
'12-32793315-G-A'	0.64510717	1.500976728	0.169854558	6.163896118	2	329	30	6486	0.604229607	0.460405157
'3-121341019-A-T'	0.645115052	1.500015149	0.169580152	6.166662385	2	329	28	6488	0.604229607	0.429711479
'12-53687113-C-T'	0.645242372	1.504122748	0.171919596	6.05791681	2	329	40	6476	0.604229607	0.613873542
'7-25218810-T-C'	0.645258424	1.495762083	0.16734321	6.302159007	2	329	19	6497	0.604229607	0.291589932
'2-228881267-G-T'	0.645277168	1.496211612	0.167799291	6.268624819	2	329	21	6495	0.604229607	0.32228361
'11-4566718-T-C'	0.645303796	1.497528865	0.168749511	6.209628468	2	329	24	6492	0.604229607	0.368324125
'9-101594229-G-A'	0.645325225	1.498959787	0.169749974	6.147996589	2	329	30	6486	0.604229607	0.460405157
'19-17417130-C-T'	0.645352098	0	0	2.756347911	0	331	48	6468	0	0.73664825
'11-63965329-A-G'	0.645375874	1.493045269	0.166290375	6.352335481	2	329	17	6499	0.604229607	0.260896255
'16-11782273-G-C'	0.645375874	1.493045269	0.166290375	6.352335481	2	329	17	6499	0.604229607	0.260896255
'8-68956816-G-A'	0.645392965	1.494415624	0.167428879	6.271808737	2	329	21	6495	0.604229607	0.32228361
'11-108163382-C-T'	0.645443873	1.498360578	0.170060746	6.115250382	2	329	33	6483	0.604229607	0.506445672
'18-51818259-A-G'	0.645445124	1.493899532	0.167294745	6.279035449	2	329	20	6496	0.604229607	0.306936771
'17-41341668-G-C'	0.645445124	1.493899532	0.167294745	6.279035449	2	329	20	6496	0.604229607	0.306936771
'9-17298291-C-T'	0.645490952	1.49630628	0.169042362	6.170022009	2	329	26	6490	0.604229607	0.399017802
'6-44254077-T-G'	0.645529846	1.495462723	0.169084751	6.146941649	2	329	28	6488	0.604229607	0.429711479
'6-24578421-G-A'	0.645590528	1.492317184	0.167210759	6.261917851	2	329	21	6495	0.604229607	0.32228361
'16-31230822-G-A'	0.645593047	1.490726572	0.166665441	6.272286322	2	329	21	6495	0.604229607	0.32228361
'1-158299298-G-A'	0.645609331	1.497230016	0.170081186	6.10491	2	329	32	6484	0.604229607	0.491098834
'19-44098979-T-C'	0.64562578	1.490958162	0.166382756	6.31628317	2	329	18	6498	0.604229607	0.276243094
'3-56628033-C-T'	0.645817722	1.489977504	0.16704699	6.242735829	2	329	22	6494	0.604229607	0.337630448
'7-40027246-A-G'	0.645896396	1.49177362	0.168670238	6.135651583	2	329	30	6486	0.604229607	0.460405157
'16-919948-G-A'	0.645989036	1.48802763	0.166669192	6.251061786	2	329	20	6496	0.604229607	0.306936771
'14-91666127-G-A'	0.645994545	1.485041663	0.165212539	6.314137473	2	329	21	6495	0.604229607	0.32228361
'2-167094638-T-C'	0.646019536	1.490217171	0.168570296	6.118879449	2	329	31	6485	0.604229607	0.475751995
'14-105707609-G-A'	0.646039294	1.170997577	0.412429074	2.707240629	6	325	84	6432	1.812688822	1.289134438
'19-50097853-C-T'	0.646066786	1.487957919	0.167135126	6.209922603	2	329	23	6493	0.604229607	0.352977287
'15-45440600-C-T'	0.64616913	1.491296246	0.169694306	6.054686796	2	329	38	6478	0.604229607	0.583179865
'15-25616052-G-A'	0.646201162	1.48493394	0.165923628	6.268262264	2	329	20	6496	0.604229607	0.306936771
'10-125521390-C-G'	0.646266456	1.485308543	0.166478992	6.230383703	2	329	21	6495	0.604229607	0.32228361
'14-24569423-G-T'	0.64634413	1.482873855	0.165392969	6.284032153	2	329	19	6497	0.604229607	0.291589932
'17-18047819-C-A'	0.646360954	1.489584139	0.169687056	6.033664774	2	329	45	6471	0.604229607	0.690607735
'11-67815400-C-T'	0.646380075	1.484468849	0.167101344	6.155628032	2	329	27	6489	0.604229607	0.414364641
'15-89401184-T-A'	0.646383171	1.483494575	0.16613749	6.228553778	2	329	22	6494	0.604229607	0.337630448
'17-177311-G-A'	0.646404515	1.48170948	0.165335302	6.262048389	2	329	21	6495	0.604229607	0.32228361
'16-23598584-C-T'	0.646430064	1.488807503	0.169612305	6.029898552	2	329	36	6480	0.604229607	0.552486188
'20-44578991-G-A'	0.646450031	1.482842105	0.165879642	6.247735041	2	329	19	6497	0.604229607	0.291589932
'4-165961988-T-G'	0.646472714	1.483634106	0.166603326	6.197488572	2	329	22	6494	0.604229607	0.337630448
'3-8794729-C-T'	0.646485027	1.484058315	0.166926981	6.178190244	2	329	23	6493	0.604229607	0.352977287
'19-57036859-G-C'	0.646508683	1.482653821	0.166015828	6.236465099	2	329	19	6497	0.604229607	0.291589932
'2-31135146-G-A'	0.646519041	1.483383518	0.166842151	6.171238549	2	329	24	6492	0.604229607	0.368324125
'4-187454894-T-A'	0.646520118	1.484970005	0.16768295	6.130499296	2	329	26	6490	0.604229607	0.399017802
'9-95874559-T-C'	0.646618382	1.483693151	0.167453999	6.130847084	2	329	30	6486	0.604229607	0.460405157
'22-33679277-C-T'	0.646619178	1.478633752	0.16444909	6.294942702	2	329	19	6497	0.604229607	0.291589932
'18-33736490-T-C'	0.646624835	1.167195239	0.410591437	2.703417278	6	325	77	6439	1.812688822	1.181706568
'5-93076291-TGAG-T'	0.646666119	1.479277087	0.164968349	6.26766322	2	329	19	6497	0.604229607	0.291589932
'4-70361182-T-C'	0.646692607	1.48085577	0.165966637	6.214378532	2	329	20	6496	0.604229607	0.306936771
'2-231334774-C-A'	0.646781153	1.478393155	0.164887378	6.267436515	2	329	18	6498	0.604229607	0.276243094
'11-114453389-C-A'	0.646781153	1.478393155	0.164887378	6.267436515	2	329	18	6498	0.604229607	0.276243094
'11-47264353-G-C'	0.646791787	1.482175854	0.167829835	6.071874192	2	329	37	6479	0.604229607	0.567833026
'16-80718881-C-A'	0.646794819	1.483730257	0.168359105	6.064600586	2	329	30	6486	0.604229607	0.460405157
'3-172365794-G-A'	0.646812236	1.485548879	0.169467321	6.005064848	2	329	38	6478	0.604229607	0.583179865
'19-17766787-G-A'	0.646836417	1.479325863	0.165882246	6.198099432	2	329	21	6495	0.604229607	0.32228361
'22-45939294-C-T'	0.646838333	1.478369832	0.165203831	6.241473685	2	329	19	6497	0.604229607	0.291589932
'8-142228658-T-C'	0.646856506	1.480639561	0.166830649	6.140736767	2	329	24	6492	0.604229607	0.368324125
'1-117618313-C-G'	0.646896875	1.477849675	0.165073282	6.248850862	2	329	18	6498	0.604229607	0.276243094
'13-28143185-C-A'	0.646924612	1.477865248	0.165182385	6.242017301	2	329	18	6498	0.604229607	0.276243094
'10-49400730-C-T'	0.646932488	1.482538971	0.16838058	6.046820502	2	329	32	6484	0.604229607	0.491098834
'17-9153925-G-A'	0.646986602	1.480301122	0.167422265	6.087732492	2	329	28	6488	0.604229607	0.429711479
'8-135490774-A-G'	0.64704568	1.476267114	0.164995958	6.230452614	2	329	19	6497	0.604229607	0.291589932
'2-26539862-T-G'	0.64704568	1.476267114	0.164995958	6.230452614	2	329	19	6497	0.604229607	0.291589932
'1-207131906-A-G'	0.64704568	1.476267114	0.164995958	6.230452614	2	329	19	6497	0.604229607	0.291589932
'5-5303788-C-T'	0.647066485	1.476204194	0.165353002	6.192562684	2	329	23	6493	0.604229607	0.352977287
'2-32724715-C-G'	0.647081584	1.477360475	0.165970124	6.165932016	2	329	22	6494	0.604229607	0.337630448
'4-2648430-C-T'	0.647081584	1.477360475	0.165970124	6.165932016	2	329	22	6494	0.604229607	0.337630448
'10-29812597-G-T'	0.647091431	1.476326429	0.165301555	6.206618741	2	329	20	6496	0.604229607	0.306936771
'19-2933733-G-A'	0.647098176	1.478240199	0.166683492	6.119778418	2	329	25	6491	0.604229607	0.383670964
'17-73746884-G-A'	0.64710699	1.477155684	0.166020002	6.157935998	2	329	23	6493	0.604229607	0.352977287
'8-19250860-T-A'	0.647155688	1.474947631	0.164883647	6.217890677	2	329	20	6496	0.604229607	0.306936771
'10-69684903-C-T'	0.647246473	1.473379817	0.164091655	6.268632544	2	329	17	6499	0.604229607	0.260896255
'17-74071221-A-G'	0.647246473	1.473379817	0.164091655	6.268632544	2	329	17	6499	0.604229607	0.260896255
'14-21790154-C-T'	0.647246473	1.473379817	0.164091655	6.268632544	2	329	17	6499	0.604229607	0.260896255
'1-186057377-G-A'	0.647294134	1.482128963	0.169854832	5.936209631	2	329	44	6472	0.604229607	0.675260896
'4-152203451-C-G'	0.647295898	1.474254556	0.165091208	6.196333789	2	329	20	6496	0.604229607	0.306936771
'7-82580313-A-T'	0.647351624	1.474624267	0.165668682	6.154894259	2	329	22	6494	0.604229607	0.337630448
'10-104404644-G-A'	0.647362067	1.472006528	0.163986454	6.25396167	2	329	18	6498	0.604229607	0.276243094
'5-139947520-G-A'	0.647362752	1.475457357	0.1663554	6.109650325	2	329	28	6488	0.604229607	0.429711479
'13-36396914-C-T'	0.647409371	1.475221764	0.166372315	6.108421872	2	329	25	6491	0.604229607	0.383670964
'7-64439386-G-C'	0.647422718	1.472844087	0.164993084	6.182195673	2	329	21	6495	0.604229607	0.32228361
'16-67857615-G-A'	0.647489107	1.473744806	0.166017414	6.111938635	2	329	25	6491	0.604229607	0.383670964
'19-35617187-A-G'	0.647490104	1.472758351	0.165342447	6.152683245	2	329	23	6493	0.604229607	0.352977287
'1-186034371-G-T'	0.647492855	1.472744341	0.165775558	6.106390696	2	329	28	6488	0.604229607	0.429711479
'1-170952628-G-A'	0.647501281	1.471318969	0.16419422	6.23235568	2	329	18	6498	0.604229607	0.276243094
'10-72020461-G-A'	0.64752828	1.478343471	0.168930709	5.954424863	2	329	41	6475	0.604229607	0.629220381
'17-39978578-G-A'	0.647535433	1.471432684	0.164491968	6.209281687	2	329	19	6497	0.604229607	0.291589932
'14-24711465-C-G'	0.647567252	1.471926652	0.165051523	6.169887597	2	329	21	6495	0.604229607	0.32228361
'5-353938-G-A'	0.647675426	1.470852292	0.165089205	6.149248422	2	329	22	6494	0.604229607	0.337630448
'14-74442714-G-A'	0.647701283	1.471624047	0.165839651	6.097854538	2	329	26	6490	0.604229607	0.399017802
'1-213134543-G-A'	0.64771699	1.470958042	0.165389449	6.127257706	2	329	23	6493	0.604229607	0.352977287
'9-139814799-G-A'	0.647739124	1.471395488	0.166024813	6.077268133	2	329	34	6482	0.604229607	0.521792511
'2-20166496-T-A'	0.64774199	1.469369185	0.164283523	6.198925693	2	329	19	6497	0.604229607	0.291589932
'16-31478192-G-A'	0.647827139	1.471514828	0.166324409	6.063742058	2	329	26	6490	0.604229607	0.399017802
'3-182631654-T-C'	0.647864658	1.474069854	0.168294028	5.943221251	2	329	41	6475	0.604229607	0.629220381
'5-149436930-C-T'	0.647900154	1.469927682	0.165863693	6.073692729	2	329	30	6486	0.604229607	0.460405157
'1-44085223-C-T'	0.647913606	1.468969344	0.165172036	6.118900787	2	329	23	6493	0.604229607	0.352977287
'16-81076066-G-A'	0.647923056	1.468803576	0.165072289	6.125918902	2	329	22	6494	0.604229607	0.337630448
'17-27424356-C-T'	0.647949769	1.468095027	0.164652931	6.152471657	2	329	20	6496	0.604229607	0.306936771
'16-2498978-G-A'	0.647949769	1.468095027	0.164652931	6.152471657	2	329	20	6496	0.604229607	0.306936771
'2-136567460-G-A'	0.648025977	1.467113736	0.164933263	6.103000882	2	329	26	6490	0.604229607	0.399017802
'15-51692419-C-T'	0.648083242	1.469801333	0.166757134	6.005351292	2	329	31	6485	0.604229607	0.475751995
'6-56479215-T-A'	0.648085504	1.46981136	0.166780721	6.003565192	2	329	32	6484	0.604229607	0.491098834
'9-35563062-G-A'	0.64817571	1.466263126	0.164728729	6.122186922	2	329	21	6495	0.604229607	0.32228361
'16-28905547-C-T'	0.648236612	1.464303006	0.164291031	6.114782501	2	329	27	6489	0.604229607	0.414364641
'11-63327651-C-T'	0.648274568	1.465309777	0.164919759	6.087008625	2	329	25	6491	0.604229607	0.383670964
'14-20763575-G-A'	0.648324256	1.463500203	0.163700062	6.166854657	2	329	19	6497	0.604229607	0.291589932
'19-10812828-C-A'	0.648324256	1.463500203	0.163700062	6.166854657	2	329	19	6497	0.604229607	0.291589932
'19-17394633-C-T'	0.648324256	1.463500203	0.163700062	6.166854657	2	329	19	6497	0.604229607	0.291589932
'1-35227226-G-A'	0.648336675	1.46165649	0.162888465	6.19372973	2	329	21	6495	0.604229607	0.32228361
'7-117876122-G-A'	0.648345556	1.461577155	0.162946546	6.185920757	2	329	23	6493	0.604229607	0.352977287
'1-119925645-T-A'	0.648360985	1.469640469	0.1679104	5.924377857	2	329	39	6477	0.604229607	0.598526703
'12-110224603-C-T'	0.648387052	1.464536002	0.164791318	6.094397427	2	329	22	6494	0.604229607	0.337630448
'6-142737048-C-T'	0.64840751	1.465048256	0.16532842	6.057512403	2	329	25	6491	0.604229607	0.383670964
'2-128409281-C-T'	0.648518009	1.464583095	0.165625978	6.029223411	2	329	26	6490	0.604229607	0.399017802
'22-51064469-G-A'	0.648555624	1.469871863	0.168993194	5.850884326	2	329	45	6471	0.604229607	0.690607735
'12-106477663-G-A'	0.648557787	1.160539873	0.409477207	2.675702721	6	325	96	6420	1.812688822	1.473296501
'19-8212222-C-T'	0.648572002	1.461536956	0.163797249	6.133236042	2	329	20	6496	0.604229607	0.306936771
'3-52551981-G-A'	0.648572002	1.461536956	0.163797249	6.133236042	2	329	20	6496	0.604229607	0.306936771
'3-138176414-C-T'	0.648572002	1.461536956	0.163797249	6.133236042	2	329	20	6496	0.604229607	0.306936771
'7-97823257-A-G'	0.648582346	1.463605748	0.165410191	6.03080387	2	329	27	6489	0.604229607	0.414364641
'1-115167939-A-G'	0.648609957	1.464192844	0.166051255	5.987350712	2	329	32	6484	0.604229607	0.491098834
'20-20144813-G-C'	0.648616372	1.469573381	0.169046698	5.845434573	2	329	46	6470	0.604229607	0.705954573
'19-10291529-G-A'	0.648655668	1.460804603	0.164238816	6.076118261	2	329	26	6490	0.604229607	0.399017802
'19-45822909-G-A'	0.648663018	1.459220482	0.162708603	6.188401238	2	329	18	6498	0.604229607	0.276243094
'12-94975829-C-T'	0.648670865	1.159277492	0.408627862	2.676856324	6	325	87	6429	1.812688822	1.335174954
'15-80191338-A-G'	0.648712275	1.461486258	0.164788306	6.049545595	2	329	26	6490	0.604229607	0.399017802
'12-6626623-G-A'	0.648723562	1.463522139	0.166165619	5.972572435	2	329	32	6484	0.604229607	0.491098834
'2-102968039-G-A'	0.648728327	1.459582801	0.163411277	6.135853444	2	329	21	6495	0.604229607	0.32228361
'19-54544231-G-C'	0.648743822	1.460229543	0.164006119	6.096690114	2	329	22	6494	0.604229607	0.337630448
'2-242066796-T-C'	0.648780943	1.463639569	0.166429532	5.957874358	2	329	31	6485	0.604229607	0.475751995
'3-38743419-C-T'	0.648800141	1.458541448	0.162918456	6.166591429	2	329	18	6498	0.604229607	0.276243094
'20-44180782-G-C'	0.648805699	1.459679761	0.163881258	6.102256009	2	329	21	6495	0.604229607	0.32228361
'4-3319255-G-T'	0.648805699	1.459679761	0.163881258	6.102256009	2	329	21	6495	0.604229607	0.32228361
'2-240078397-C-T'	0.648827581	1.459710756	0.163987744	6.095528394	2	329	21	6495	0.604229607	0.32228361
'16-3254293-G-A'	0.648827645	1.458684414	0.163212537	6.144347342	2	329	19	6497	0.604229607	0.291589932
'8-95201468-G-A'	0.648827645	1.458684414	0.163212537	6.144347342	2	329	19	6497	0.604229607	0.291589932
'2-219000230-C-T'	0.648838244	1.461251671	0.165393313	5.999584903	2	329	29	6487	0.604229607	0.445058318
'15-91548289-C-T'	0.648854151	1.458388041	0.163052597	6.156187979	2	329	18	6498	0.604229607	0.276243094
'13-111862344-A-T'	0.649011139	1.457279367	0.163435642	6.10479298	2	329	21	6495	0.604229607	0.32228361
'17-62290191-C-T'	0.649011139	1.457279367	0.163435642	6.10479298	2	329	21	6495	0.604229607	0.32228361
'19-2099012-A-G'	0.649038603	1.456639504	0.163009718	6.133683729	2	329	19	6497	0.604229607	0.291589932
'19-36049278-T-G'	0.649038603	1.456639504	0.163009718	6.133683729	2	329	19	6497	0.604229607	0.291589932
'12-10339095-C-T'	0.649121081	1.457604636	0.164888078	5.981733818	2	329	35	6481	0.604229607	0.537139349
'5-32053922-G-A'	0.649129281	1.156340497	0.407110759	2.674932236	6	325	80	6436	1.812688822	1.227747084
'19-56424305-T-C'	0.649139558	1.454327383	0.162271962	6.151514469	2	329	21	6495	0.604229607	0.32228361
'X-2406733-G-C'	0.649150871	1.458942516	0.165486363	5.966604166	2	329	31	6485	0.604229607	0.475751995
'1-240370941-TCCTCCGCCCCCTCTACCCGGAGCGGCAATACCC-T'	0.64915829	1.458295429	0.165057376	5.991761993	2	329	27	6489	0.604229607	0.414364641
'20-43926614-G-A'	0.649231486	1.457853529	0.16543875	5.950630886	2	329	36	6480	0.604229607	0.552486188
'11-65425764-C-T'	0.649249545	1.451570856	0.160612203	6.254645995	2	329	16	6500	0.604229607	0.245549417
'2-3745030-C-G'	0.649249545	1.451570856	0.160612203	6.254645995	2	329	16	6500	0.604229607	0.245549417
'12-121454187-T-C'	0.649268171	1.455134268	0.163360556	6.084921934	2	329	21	6495	0.604229607	0.32228361
'5-89923441-A-G'	0.649295343	1.462402079	0.168197331	5.818786936	2	329	47	6469	0.604229607	0.721301412
'11-63884923-C-T'	0.649295882	1.453883764	0.162820384	6.105478592	2	329	21	6495	0.604229607	0.32228361
'17-10411253-C-T'	0.649338359	1.455522781	0.164673855	5.973347896	2	329	31	6485	0.604229607	0.475751995
'1-162741818-C-T'	0.649340769	1.45480946	0.163839543	6.036090769	2	329	25	6491	0.604229607	0.383670964
'20-43129073-G-A'	0.649404904	1.457004446	0.16581868	5.913212508	2	329	32	6484	0.604229607	0.491098834
'19-51519354-G-A'	0.649406109	1.454652471	0.163953546	6.029885255	2	329	24	6492	0.604229607	0.368324125
'7-73811413-C-T'	0.649408081	1.455874341	0.165070818	5.953973734	2	329	33	6483	0.604229607	0.506445672
'19-11333488-C-T'	0.649473148	1.452466172	0.16264301	6.106777789	2	329	20	6496	0.604229607	0.306936771
'9-131767806-T-G'	0.649542163	1.453306659	0.164179448	5.986666572	2	329	26	6490	0.604229607	0.399017802
'18-55226380-C-T'	0.649613589	1.453015142	0.164012186	6.004645324	2	329	25	6491	0.604229607	0.383670964
'6-43156325-C-T'	0.64964922	1.45274891	0.164096972	5.992790668	2	329	27	6489	0.604229607	0.414364641
'9-8331644-G-A'	0.649653815	1.451478029	0.163103468	6.055899265	2	329	22	6494	0.604229607	0.337630448
'1-180910397-C-A'	0.649691453	1.452205433	0.164044616	5.987981498	2	329	27	6489	0.604229607	0.414364641
'11-6816818-G-T'	0.649827957	1.453842766	0.165776195	5.884098483	2	329	41	6475	0.604229607	0.629220381
'9-116931490-G-A'	0.649899161	1.452294185	0.165203157	5.904986539	2	329	35	6481	0.604229607	0.537139349
'12-122674825-A-G'	0.649931038	1.154515496	0.407423101	2.661347541	6	325	95	6421	1.812688822	1.457949662
'11-78449568-G-C'	0.64995514	1.449313412	0.163770406	5.967241676	2	329	26	6490	0.604229607	0.399017802
'17-37901539-G-A'	0.64995514	1.449313412	0.163770406	5.967241676	2	329	26	6490	0.604229607	0.399017802
'4-79832158-C-T'	0.649960647	1.449163953	0.163347097	6.005603661	2	329	24	6492	0.604229607	0.368324125
'4-74606393-C-T'	0.64997797	1.450051651	0.164227511	5.946078309	2	329	30	6486	0.604229607	0.460405157
'15-42059352-T-C'	0.649982193	1.447767464	0.162418286	6.060056632	2	329	21	6495	0.604229607	0.32228361
'1-214818291-G-A'	0.650087945	1.453795193	0.16707472	5.792112564	2	329	43	6473	0.604229607	0.659914058
'8-55533805-G-T'	0.650110982	1.446737675	0.16230871	6.058410533	2	329	21	6495	0.604229607	0.32228361
'19-13041131-G-T'	0.65014793	1.446679219	0.162674828	6.024503145	2	329	25	6491	0.604229607	0.383670964
'15-40462846-T-C'	0.650258877	1.149157119	0.403268103	2.671681462	6	325	67	6449	1.812688822	1.028238183
'3-64587857-G-A'	0.650275949	1.450954017	0.16629183	5.812586108	2	329	42	6474	0.604229607	0.644567219
'2-168107747-A-G'	0.650315155	1.447190235	0.164206828	5.910964752	2	329	33	6483	0.604229607	0.506445672
'17-40651060-T-C'	0.650333989	1.444700244	0.162399173	6.018999445	2	329	23	6493	0.604229607	0.352977287
'9-34256887-G-A'	0.650343716	1.444185657	0.161749245	6.071239638	2	329	19	6497	0.604229607	0.291589932
'15-83932960-T-C'	0.650353846	1.44442859	0.162029121	6.051642314	2	329	20	6496	0.604229607	0.306936771
'9-72755180-G-C'	0.650432688	1.443541658	0.16207146	6.03088922	2	329	22	6494	0.604229607	0.337630448
'1-52704789-C-G'	0.65047242	1.444306966	0.162791562	5.988125823	2	329	23	6493	0.604229607	0.352977287
'19-56466133-C-T'	0.650583883	1.442821761	0.162499989	5.987931583	2	329	24	6492	0.604229607	0.368324125
'11-73073715-G-T'	0.650599104	1.441516315	0.16155923	6.044483969	2	329	21	6495	0.604229607	0.32228361
'19-11446144-G-A'	0.650642174	1.44316305	0.163084845	5.94839339	2	329	26	6490	0.604229607	0.399017802
'5-122365082-TC-T'	0.650675515	1.439907996	0.161151476	6.046661074	2	329	21	6495	0.604229607	0.32228361
'3-40529603-C-T'	0.650675515	1.439907996	0.161151476	6.046661074	2	329	21	6495	0.604229607	0.32228361
'17-4802111-C-G'	0.650675515	1.439907996	0.161151476	6.046661074	2	329	21	6495	0.604229607	0.32228361
'7-100855568-C-T'	0.650741038	1.43974906	0.160806668	6.087514625	2	329	18	6498	0.604229607	0.276243094
'17-26970237-C-A'	0.650741038	1.43974906	0.160806668	6.087514625	2	329	18	6498	0.604229607	0.276243094
'1-6522208-G-A'	0.650741038	1.43974906	0.160806668	6.087514625	2	329	18	6498	0.604229607	0.276243094
'9-21239552-C-T'	0.650768097	1.44031012	0.162114461	5.976493568	2	329	24	6492	0.604229607	0.368324125
'3-194062550-C-A'	0.650775583	1.440770973	0.161896619	6.013917638	2	329	21	6495	0.604229607	0.32228361
'13-32371409-G-A'	0.650856018	1.43848434	0.160701484	6.074953793	2	329	19	6497	0.604229607	0.291589932
'9-107457126-A-G'	0.650871017	1.440152254	0.162075705	5.99106408	2	329	22	6494	0.604229607	0.337630448
'13-53298212-T-G'	0.650928718	1.440582773	0.162857767	5.934366407	2	329	26	6490	0.604229607	0.399017802
'7-65444841-C-T'	0.650953118	1.439159987	0.161846425	5.995110933	2	329	22	6494	0.604229607	0.337630448
'X-15607532-C-T'	0.650983779	1.437871823	0.160907801	6.054365309	2	329	19	6497	0.604229607	0.291589932
'10-98825794-C-T'	0.650983779	1.437871823	0.160907801	6.054365309	2	329	19	6497	0.604229607	0.291589932
'11-122968526-C-T'	0.651032339	1.437747647	0.161039523	6.044556293	2	329	19	6497	0.604229607	0.291589932
'1-70881670-C-T'	0.651037742	1.440325454	0.16344405	5.885060694	2	329	29	6487	0.604229607	0.445058318
'1-237811889-C-T'	0.65105731	1.438956094	0.162872899	5.902244829	2	329	28	6488	0.604229607	0.429711479
'18-19154416-T-TCAA'	0.651113978	1.43652691	0.160816431	6.040339375	2	329	20	6496	0.604229607	0.306936771
'2-215917233-G-A'	0.651206409	1.437461335	0.162283268	5.936096863	2	329	27	6489	0.604229607	0.414364641
'6-138754056-C-T'	0.651229637	1.145075151	0.401840811	2.662114727	6	325	67	6449	1.812688822	1.028238183
'7-87195540-T-C'	0.6512494	1.437992172	0.16315292	5.872504764	2	329	32	6484	0.604229607	0.491098834
'14-74756738-G-A'	0.651298215	1.437410721	0.162799873	5.896752127	2	329	28	6488	0.604229607	0.429711479
'22-19163685-A-G'	0.651304974	1.436060152	0.162068932	5.928090022	2	329	29	6487	0.604229607	0.445058318
'16-24582872-A-G'	0.651308225	1.437225246	0.162567327	5.916057983	2	329	26	6490	0.604229607	0.399017802
'1-14107658-A-T'	0.651328556	1.435934994	0.161739248	5.9613847	2	329	23	6493	0.604229607	0.352977287
'19-17212814-A-G'	0.651366961	1.43611603	0.162240602	5.922624178	2	329	26	6490	0.604229607	0.399017802
'7-141366203-A-G'	0.651436062	1.434667361	0.161879024	5.924484125	2	329	25	6491	0.604229607	0.383670964
'6-30881613-G-C'	0.651447237	1.438079157	0.164333852	5.789494078	2	329	40	6476	0.604229607	0.613873542
'X-48751289-G-A'	0.651529415	1.434125654	0.161586419	5.949789038	2	329	25	6491	0.604229607	0.383670964
'3-129150385-C-G'	0.651534247	1.435232195	0.162714013	5.874205985	2	329	28	6488	0.604229607	0.429711479
'12-1895230-G-T'	0.651602834	1.432455919	0.16098686	5.967823127	2	329	24	6492	0.604229607	0.368324125
'22-43024189-G-A'	0.651634159	1.437086928	0.1646443	5.756841934	2	329	43	6473	0.604229607	0.659914058
'17-3524695-G-A'	0.651687463	1.432671774	0.161517116	5.934845057	2	329	26	6490	0.604229607	0.399017802
'6-31083867-G-A'	0.651728074	1.43306055	0.162171902	5.888021067	2	329	28	6488	0.604229607	0.429711479
'19-12954373-G-A'	0.651766844	1.431605712	0.161254921	5.939079817	2	329	25	6491	0.604229607	0.383670964
'16-68597330-G-A'	0.651812754	1.431536005	0.1613563	5.934021007	2	329	24	6492	0.604229607	0.368324125
'19-19017899-C-G'	0.651839561	1.430080081	0.160482704	5.978823584	2	329	24	6492	0.604229607	0.368324125
'12-6345414-A-C'	0.651878113	1.43028017	0.160583966	5.981918008	2	329	20	6496	0.604229607	0.306936771
'17-5364393-A-G'	0.651887952	1.431504965	0.16189219	5.891377181	2	329	27	6489	0.604229607	0.414364641
'9-135554520-A-G'	0.651911027	1.429407252	0.160311131	5.985989343	2	329	21	6495	0.604229607	0.32228361
'1-17292496-C-T'	0.651983381	1.428582799	0.160062428	5.995352641	2	329	21	6495	0.604229607	0.32228361
'19-40886987-G-T'	0.652015373	1.430306596	0.161966947	5.866700464	2	329	27	6489	0.604229607	0.414364641
'4-90034380-G-A'	0.652026352	1.432772567	0.163867754	5.758241135	2	329	43	6473	0.604229607	0.659914058
'21-43557637-C-T'	0.652033709	1.428871357	0.160654614	5.952918438	2	329	23	6493	0.604229607	0.352977287
'17-48745231-T-A'	0.652037715	1.428797689	0.160519288	5.965268692	2	329	21	6495	0.604229607	0.32228361
'9-33246639-C-T'	0.652048627	1.429032642	0.160801104	5.946165255	2	329	22	6494	0.604229607	0.337630448
'17-33806812-C-A'	0.652075693	1.430142766	0.162024668	5.863674447	2	329	32	6484	0.604229607	0.491098834
'11-68506162-C-T'	0.65214834	1.430154494	0.162812277	5.798940422	2	329	33	6483	0.604229607	0.506445672
'17-34186013-G-A'	0.652162222	1.427537594	0.160420765	5.953687131	2	329	22	6494	0.604229607	0.337630448
'17-4638625-C-T'	0.652162222	1.427537594	0.160420765	5.953687131	2	329	22	6494	0.604229607	0.337630448
'8-108970478-T-A'	0.652189201	1.426327717	0.15947077	6.014166672	2	329	19	6497	0.604229607	0.291589932
'6-11190359-G-A'	0.652193002	1.429054423	0.161735813	5.876138665	2	329	27	6489	0.604229607	0.414364641
'6-109885417-T-G'	0.652260852	1.427100124	0.160602322	5.936807923	2	329	22	6494	0.604229607	0.337630448
'11-47711642-C-T'	0.652260852	1.427100124	0.160602322	5.936807923	2	329	22	6494	0.604229607	0.337630448
'4-6718502-C-T'	0.652280209	1.430005452	0.163304835	5.766193197	2	329	37	6479	0.604229607	0.567833026
'4-187630099-C-T'	0.652315951	1.428404864	0.1624375	5.806243343	2	329	31	6485	0.604229607	0.475751995
'17-56386194-C-T'	0.652315951	1.428404864	0.1624375	5.806243343	2	329	31	6485	0.604229607	0.475751995
'22-18904466-T-C'	0.65240234	1.428237959	0.162753901	5.7833002	2	329	35	6481	0.604229607	0.537139349
'8-146066927-C-G'	0.652420292	1.42660148	0.161344195	5.871513597	2	329	26	6490	0.604229607	0.399017802
'8-10468709-C-T'	0.652471659	1.42453696	0.159887868	5.958016549	2	329	21	6495	0.604229607	0.32228361
'13-30804719-C-A'	0.652511361	1.425986446	0.161786428	5.823712726	2	329	29	6487	0.604229607	0.445058318
'14-65262187-G-A'	0.652533664	1.425860378	0.161466963	5.853398393	2	329	27	6489	0.604229607	0.414364641
'6-10751400-C-T'	0.652599635	1.422268429	0.158810208	6.011775463	2	329	19	6497	0.604229607	0.291589932
'19-39880157-A-G'	0.652602442	1.421503275	0.158315245	6.035929839	2	329	19	6497	0.604229607	0.291589932
'14-92088238-T-A'	0.652667533	1.423978388	0.160729904	5.88659836	2	329	24	6492	0.604229607	0.368324125
'17-78896587-G-A'	0.652671393	1.421756667	0.159377935	5.94980753	2	329	22	6494	0.604229607	0.337630448
'14-97018927-C-T'	0.652678923	1.4251153	0.16195329	5.804458409	2	329	36	6480	0.604229607	0.552486188
'16-69189792-T-C'	0.652686401	1.422609248	0.159691094	5.948550576	2	329	21	6495	0.604229607	0.32228361
'17-39032651-C-T'	0.652740243	1.422863488	0.160376631	5.897080903	2	329	24	6492	0.604229607	0.368324125
'15-49048132-G-C'	0.652756851	1.42234457	0.159846436	5.935476555	2	329	21	6495	0.604229607	0.32228361
'6-11768482-C-T'	0.652756851	1.42234457	0.159846436	5.935476555	2	329	21	6495	0.604229607	0.32228361
'2-170063380-T-C'	0.65281654	1.421018206	0.158918559	5.994615061	2	329	18	6498	0.604229607	0.276243094
'1-53347172-T-G'	0.652819707	1.420316616	0.158617902	6.001496765	2	329	19	6497	0.604229607	0.291589932
'1-150470145-C-T'	0.652820948	1.421913361	0.160000731	5.916365803	2	329	22	6494	0.604229607	0.337630448
'11-62359060-AG-A'	0.652820948	1.421913361	0.160000731	5.916365803	2	329	22	6494	0.604229607	0.337630448
'9-711869-G-A'	0.652879045	1.42233118	0.160831253	5.856186048	2	329	26	6490	0.604229607	0.399017802
'6-33660654-G-A'	0.652952105	1.421371638	0.160729908	5.846772369	2	329	34	6482	0.604229607	0.521792511
'12-21242854-C-T'	0.652955287	1.421416722	0.160999677	5.823555286	2	329	28	6488	0.604229607	0.429711479
'19-1796880-T-C'	0.653035497	1.419335758	0.159002852	5.965097551	2	329	19	6497	0.604229607	0.291589932
'4-41687749-A-T'	0.653062716	1.141090264	0.402661919	2.630650105	6	325	93	6423	1.812688822	1.427255985
'2-102642617-T-C'	0.65306681	1.424044365	0.163335777	5.696053987	2	329	42	6474	0.604229607	0.644567219
'19-13008577-C-T'	0.653075136	1.420792193	0.160851171	5.835489901	2	329	27	6489	0.604229607	0.414364641
'5-150945465-G-A'	0.653083065	1.419667686	0.160024573	5.881436065	2	329	25	6491	0.604229607	0.383670964
'2-133540301-C-T'	0.65311333	1.418459259	0.159050852	5.943367277	2	329	21	6495	0.604229607	0.32228361
'3-52430697-C-T'	0.653133219	1.419262574	0.159860223	5.892560688	2	329	23	6493	0.604229607	0.352977287
'16-4457527-G-A'	0.653133219	1.419262574	0.159860223	5.892560688	2	329	23	6493	0.604229607	0.352977287
'15-51914720-G-C'	0.653152746	1.419104716	0.15990791	5.885530333	2	329	24	6492	0.604229607	0.368324125
'10-106025864-C-T'	0.653198616	1.417840576	0.158945054	5.947199855	2	329	20	6496	0.604229607	0.306936771
'3-78680431-G-GCCC'	0.653198616	1.417840576	0.158945054	5.947199855	2	329	20	6496	0.604229607	0.306936771
'7-155301717-G-C'	0.65323987	1.421340421	0.162451114	5.723012263	2	329	41	6475	0.604229607	0.629220381
'10-50958895-T-A'	0.653274356	1.417220299	0.15965749	5.867723147	2	329	29	6487	0.604229607	0.445058318
'6-40998140-C-T'	0.653307638	1.416608036	0.158929933	5.925164989	2	329	22	6494	0.604229607	0.337630448
'7-56144566-G-A'	0.653328174	1.41656044	0.158853737	5.934391877	2	329	21	6495	0.604229607	0.32228361
'7-17378917-A-G'	0.653339334	1.420909788	0.162560891	5.713990987	2	329	44	6472	0.604229607	0.675260896
'15-69733320-G-A'	0.65335612	1.416945011	0.159285959	5.908960659	2	329	21	6495	0.604229607	0.32228361
'18-24497039-C-A'	0.65340585	1.4176841	0.160409791	5.829745051	2	329	28	6488	0.604229607	0.429711479
'4-89338731-G-T'	0.653411108	1.4179798	0.161152439	5.769159303	2	329	33	6483	0.604229607	0.506445672
'4-88766636-A-G'	0.653425274	1.415837896	0.158787757	5.932322495	2	329	21	6495	0.604229607	0.32228361
'1-223568234-G-A'	0.653427882	1.416105162	0.159064857	5.913986078	2	329	22	6494	0.604229607	0.337630448
'5-137515500-C-T'	0.653521121	1.421495125	0.163970377	5.623036424	2	329	49	6467	0.604229607	0.751995089
'1-183212412-G-A'	0.653564178	1.414821321	0.158952532	5.904538148	2	329	22	6494	0.604229607	0.337630448
'2-169939914-A-G'	0.653612373	1.413442596	0.158113537	5.949669601	2	329	20	6496	0.604229607	0.306936771
'17-79769679-C-T'	0.653612684	1.415158879	0.15975061	5.844776386	2	329	26	6490	0.604229607	0.399017802
'10-102054324-T-C'	0.653633022	1.41535039	0.160040894	5.825711766	2	329	27	6489	0.604229607	0.414364641
'10-54074755-G-A'	0.653727512	1.414518742	0.159841574	5.832900851	2	329	25	6491	0.604229607	0.383670964
'6-26033608-G-T'	0.653782173	1.412564962	0.158370691	5.922298949	2	329	20	6496	0.604229607	0.306936771
'9-124522649-C-T'	0.653837291	1.414229784	0.160326766	5.79336858	2	329	27	6489	0.604229607	0.414364641
'21-43412723-A-G'	0.653900311	1.412147902	0.158665485	5.898027239	2	329	20	6496	0.604229607	0.306936771
'1-89847425-G-A'	0.654021545	1.414581773	0.161892603	5.68270197	2	329	39	6477	0.604229607	0.598526703
'11-66410940-G-A'	0.654023596	1.413121622	0.161080663	5.714812972	2	329	39	6477	0.604229607	0.598526703
'2-200137318-C-A'	0.654032946	1.411007219	0.15876275	5.871586805	2	329	22	6494	0.604229607	0.337630448
'19-19765990-G-A'	0.654085502	1.410698756	0.158718466	5.874036893	2	329	21	6495	0.604229607	0.32228361
'2-216284009-C-T'	0.654085502	1.410698756	0.158718466	5.874036893	2	329	21	6495	0.604229607	0.32228361
'2-21228339-A-T'	0.65418314	1.410232651	0.159236566	5.823254083	2	329	25	6491	0.604229607	0.383670964
'15-73002101-A-G'	0.654227416	1.408572126	0.158543704	5.843957006	2	329	25	6491	0.604229607	0.383670964
'5-140782793-CG-C'	0.654249156	1.409121202	0.158568905	5.862442199	2	329	22	6494	0.604229607	0.337630448
'4-17844980-G-A'	0.654332248	1.40819103	0.158216701	5.879204557	2	329	21	6495	0.604229607	0.32228361
'1-229783308-G-A'	0.654390444	1.407477267	0.157807272	5.905160335	2	329	19	6497	0.604229607	0.291589932
'20-5081478-G-A'	0.65445535	1.407865035	0.158914983	5.819541291	2	329	24	6492	0.604229607	0.368324125
'3-52004097-C-CG'	0.654480054	1.406889498	0.158872537	5.796399174	2	329	28	6488	0.604229607	0.429711479
'6-32125645-C-T'	0.654546965	1.405029017	0.157462681	5.886497986	2	329	26	6490	0.604229607	0.399017802
'3-8787313-C-G'	0.654602943	1.406257075	0.158564207	5.823999865	2	329	24	6492	0.604229607	0.368324125
'17-48680475-C-T'	0.654617945	1.407890347	0.160197996	5.722399206	2	329	34	6482	0.604229607	0.521792511
'3-49679930-C-T'	0.65465922	1.406189304	0.158850173	5.802501876	2	329	26	6490	0.604229607	0.399017802
'14-105954815-G-A'	0.654707929	1.407721217	0.160699228	5.683168948	2	329	42	6474	0.604229607	0.644567219
'1-35227239-G-A'	0.654770863	1.404404827	0.15789684	5.860007751	2	329	21	6495	0.604229607	0.32228361
'3-47040323-C-T'	0.654808158	1.408049108	0.161544726	5.627138909	2	329	48	6468	0.604229607	0.73664825
'6-24423277-T-C'	0.654849037	1.403303323	0.157254563	5.898516814	2	329	19	6497	0.604229607	0.291589932
'8-94798471-C-G'	0.654879395	1.401792427	0.156471488	5.928214421	2	329	20	6496	0.604229607	0.306936771
'4-41983864-G-A'	0.654901957	1.403709518	0.158212945	5.827042208	2	329	22	6494	0.604229607	0.337630448
'20-585267-C-T'	0.654913834	1.403092489	0.157818628	5.84650979	2	329	22	6494	0.604229607	0.337630448
'13-24864990-C-T'	0.654913834	1.403092489	0.157818628	5.84650979	2	329	22	6494	0.604229607	0.337630448
'14-24709506-C-T'	0.654934721	1.405721419	0.160610767	5.669174032	2	329	35	6481	0.604229607	0.537139349
'16-774193-G-T'	0.654977849	1.402864616	0.15797127	5.834138966	2	329	22	6494	0.604229607	0.337630448
'3-8675467-G-A'	0.655004194	1.404228274	0.159716489	5.715481193	2	329	36	6480	0.604229607	0.552486188
'16-56906568-C-T'	0.655135207	1.401482397	0.157906542	5.819323105	2	329	23	6493	0.604229607	0.352977287
'19-50045861-C-T'	0.655153906	1.402851364	0.159472601	5.717173072	2	329	37	6479	0.604229607	0.567833026
'1-156206155-C-T'	0.655244788	1.401242785	0.159063227	5.719197553	2	329	33	6483	0.604229607	0.506445672
'11-117304174-C-T'	0.6552598	1.400300549	0.157808667	5.809173847	2	329	24	6492	0.604229607	0.368324125
'17-55183317-G-A'	0.655281842	1.398379294	0.156186541	5.904570968	2	329	22	6494	0.604229607	0.337630448
'1-46500579-C-G'	0.655349706	1.400126222	0.158149823	5.784601035	2	329	24	6492	0.604229607	0.368324125
'3-151154995-G-GTGAT'	0.655368907	1.399208884	0.15750917	5.818652263	2	329	24	6492	0.604229607	0.368324125
'7-148851304-G-A'	0.655391151	1.400230704	0.158669328	5.745027887	2	329	27	6489	0.604229607	0.414364641
'6-18218068-C-T'	0.655401278	1.400653559	0.159207818	5.709167881	2	329	31	6485	0.604229607	0.475751995
'5-68728824-C-T'	0.655402936	1.399263564	0.158058099	5.773174333	2	329	28	6488	0.604229607	0.429711479
'19-10132402-C-A'	0.655434258	1.398953735	0.157494508	5.822372713	2	329	21	6495	0.604229607	0.32228361
'10-54074798-G-T'	0.655461226	1.40217104	0.160924135	5.604501738	2	329	41	6475	0.604229607	0.629220381
'13-113980071-ACTC-A'	0.65547487	1.398127859	0.157222261	5.827470878	2	329	22	6494	0.604229607	0.337630448
'19-7763669-C-T'	0.65549493	1.398474884	0.157613594	5.804410081	2	329	22	6494	0.604229607	0.337630448
'7-44153474-G-A'	0.655582799	1.397868825	0.158310432	5.732922719	2	329	28	6488	0.604229607	0.429711479
'X-125685455-G-A'	0.655604076	1.397200606	0.157762536	5.766141315	2	329	25	6491	0.604229607	0.383670964
'7-50514833-G-T'	0.655604756	1.398900039	0.159081329	5.6959372	2	329	32	6484	0.604229607	0.491098834
'19-35250655-G-A'	0.655630202	1.398955986	0.159268318	5.683882024	2	329	32	6484	0.604229607	0.491098834
'6-17629004-T-C'	0.655663153	1.129030388	0.397336191	2.613313113	6	325	78	6438	1.812688822	1.197053407
'6-31378486-T-C'	0.655762654	1.395629287	0.157424516	5.769777621	2	329	28	6488	0.604229607	0.429711479
'20-44237319-G-A'	0.655803119	1.396035008	0.157510868	5.78148801	2	329	23	6493	0.604229607	0.352977287
'X-72667289-C-A'	0.655829128	1.395575456	0.157289036	5.791465022	2	329	23	6493	0.604229607	0.352977287
'16-27789047-C-T'	0.655878592	1.394215441	0.156170578	5.861308982	2	329	20	6496	0.604229607	0.306936771
'7-48353991-A-G'	0.655881938	1.394052181	0.156280295	5.845721606	2	329	21	6495	0.604229607	0.32228361
'17-79867448-G-A'	0.655889824	1.394635029	0.157031325	5.794025433	2	329	27	6489	0.604229607	0.414364641
'3-121828181-T-C'	0.655912334	1.394460864	0.156625337	5.831360504	2	329	20	6496	0.604229607	0.306936771
'1-212241948-A-G'	0.655957818	1.394373385	0.157196868	5.780428208	2	329	24	6492	0.604229607	0.368324125
'12-132625027-G-A'	0.655969525	1.394878538	0.158073502	5.717319622	2	329	27	6489	0.604229607	0.414364641
'6-30864883-C-T'	0.65600439	1.395165049	0.158215632	5.717361682	2	329	27	6489	0.604229607	0.414364641
'6-114379122-G-A'	0.656119752	1.392904552	0.157156363	5.761015681	2	329	26	6490	0.604229607	0.399017802
'6-114379183-G-C'	0.656119752	1.392904552	0.157156363	5.761015681	2	329	26	6490	0.604229607	0.399017802
'9-107554263-C-T'	0.656147254	1.393720007	0.15811318	5.702169448	2	329	28	6488	0.604229607	0.429711479
'11-60666651-G-A'	0.656189855	1.127980909	0.397628084	2.604325354	6	325	88	6428	1.812688822	1.350521793
'3-113128126-G-A'	0.656192605	1.393170333	0.157637287	5.735542896	2	329	25	6491	0.604229607	0.383670964
'18-73000088-G-A'	0.656232952	1.391884852	0.156949246	5.764376209	2	329	26	6490	0.604229607	0.399017802
'3-71096114-G-C'	0.65627097	1.391601678	0.156635431	5.790792993	2	329	22	6494	0.604229607	0.337630448
'15-81221423-C-T'	0.656328381	1.390973235	0.156362949	5.804558687	2	329	22	6494	0.604229607	0.337630448
'12-27107148-A-G'	0.656334308	1.39136987	0.156790479	5.778097892	2	329	22	6494	0.604229607	0.337630448
'19-36244099-G-A'	0.656360665	1.390216306	0.155719093	5.84631083	2	329	19	6497	0.604229607	0.291589932
'14-20897096-GC-G'	0.656360665	1.390216306	0.155719093	5.84631083	2	329	19	6497	0.604229607	0.291589932
'19-50091763-G-A'	0.656372083	1.127081956	0.397171052	2.603720482	6	325	83	6433	1.812688822	1.2737876
'15-83532943-G-A'	0.656381311	1.390521295	0.156523884	5.782532451	2	329	23	6493	0.604229607	0.352977287
'19-41712285-G-A'	0.656381311	1.390521295	0.156523884	5.782532451	2	329	23	6493	0.604229607	0.352977287
'9-85863101-G-A'	0.656421559	1.39257862	0.15892355	5.629115039	2	329	39	6477	0.604229607	0.598526703
'13-114765082-C-T'	0.65643525	1.390983789	0.157172234	5.745095397	2	329	23	6493	0.604229607	0.352977287
'9-127572304-C-T'	0.656449435	1.3909071	0.157333614	5.72926562	2	329	25	6491	0.604229607	0.383670964
'16-1570294-G-A'	0.656452268	1.390920597	0.157892089	5.679351023	2	329	29	6487	0.604229607	0.445058318
'8-101620752-G-A'	0.656476346	1.39010352	0.156801151	5.757407654	2	329	24	6492	0.604229607	0.368324125
'10-88259526-G-C'	0.656490032	1.390030057	0.156725132	5.764082666	2	329	23	6493	0.604229607	0.352977287
'17-32647891-C-A'	0.656492505	1.392684652	0.159512271	5.589508282	2	329	40	6476	0.604229607	0.613873542
'7-117251780-A-T'	0.656501779	0.714067993	0.188098389	1.929745678	4	327	76	6440	1.208459215	1.16635973
'2-160086395-A-C'	0.656569278	0.703515533	0.185315208	1.90129672	4	327	79	6437	1.208459215	1.212400246
'16-15931819-G-A'	0.65658277	1.389723915	0.15775769	5.671847402	2	329	34	6482	0.604229607	0.521792511
'8-120633757-G-A'	0.656594476	1.388530405	0.155827987	5.815681233	2	329	20	6496	0.604229607	0.306936771
'8-22168668-T-A'	0.656594476	1.388530405	0.155827987	5.815681233	2	329	20	6496	0.604229607	0.306936771
'17-5042710-G-A'	0.656614023	1.388881824	0.15662694	5.754548526	2	329	24	6492	0.604229607	0.368324125
'21-17250749-C-T'	0.656658273	1.39023891	0.158395147	5.638632449	2	329	34	6482	0.604229607	0.521792511
'19-3546264-C-T'	0.656679558	0.708109227	0.186599589	1.912411324	4	327	79	6437	1.208459215	1.212400246
'3-193032832-C-T'	0.65668679	0.716852456	0.188887625	1.936174498	4	327	80	6436	1.208459215	1.227747084
'10-38121693-T-C'	0.656709035	1.387576686	0.156252423	5.760948612	2	329	25	6491	0.604229607	0.383670964
'2-237032679-G-A'	0.656731451	1.387771503	0.156334465	5.763211961	2	329	24	6492	0.604229607	0.368324125
'X-99551403-G-C'	0.656736349	1.388878796	0.157550973	5.686568206	2	329	29	6487	0.604229607	0.445058318
'16-57719692-C-T'	0.656794289	1.386483391	0.155585438	5.800800894	2	329	22	6494	0.604229607	0.337630448
'19-56539284-G-A'	0.656818954	0.721470938	0.190115623	1.948551803	4	327	79	6437	1.208459215	1.212400246
'14-45716366-C-T'	0.656822708	1.386874449	0.15595757	5.783101845	2	329	22	6494	0.604229607	0.337630448
'2-207176089-C-T'	0.656866406	1.388149925	0.157762094	5.662878273	2	329	32	6484	0.604229607	0.491098834
'15-50366373-C-T'	0.65690815	1.386972053	0.156767755	5.723613374	2	329	24	6492	0.604229607	0.368324125
'3-66436685-G-T'	0.656913024	1.385793375	0.155290326	5.824716026	2	329	19	6497	0.604229607	0.291589932
'4-7435516-C-T'	0.656925615	1.38534392	0.155275462	5.812424451	2	329	21	6495	0.604229607	0.32228361
'22-42463813-C-T'	0.656945878	1.385458584	0.155580465	5.790497902	2	329	22	6494	0.604229607	0.337630448
'1-2340173-C-T'	0.656952771	0.7187714	0.189491366	1.939734004	4	327	83	6433	1.208459215	1.2737876
'1-109514115-C-T'	0.656952867	1.386191162	0.156428456	5.736194434	2	329	25	6491	0.604229607	0.383670964
'19-19231972-C-T'	0.65699702	1.385198212	0.1559244	5.757469752	2	329	25	6491	0.604229607	0.383670964
'X-2933100-C-A'	0.657102568	1.385874764	0.157690831	5.630819762	2	329	31	6485	0.604229607	0.475751995
'10-71712697-G-A'	0.657112244	1.386029228	0.157647688	5.639889569	2	329	34	6482	0.604229607	0.521792511
'7-82546013-G-A'	0.65712308	1.384318833	0.156395907	5.703647962	2	329	30	6486	0.604229607	0.460405157
'11-18028205-G-T'	0.657138622	1.38394606	0.155106787	5.815108877	2	329	19	6497	0.604229607	0.291589932
'1-89449218-G-A'	0.657175988	0.698475543	0.184157654	1.884918817	4	327	80	6436	1.208459215	1.227747084
'3-48623625-C-T'	0.657180711	1.385579816	0.157764437	5.625185451	2	329	33	6483	0.604229607	0.506445672
'8-22465513-T-G'	0.657183415	1.382676926	0.154610889	5.825238673	2	329	21	6495	0.604229607	0.32228361
'19-19042160-G-A'	0.657234128	1.385213029	0.157946078	5.605766928	2	329	33	6483	0.604229607	0.506445672
'22-50962640-G-A'	0.657284905	1.381568464	0.153972747	5.86414292	2	329	19	6497	0.604229607	0.291589932
'11-65305564-C-T'	0.657368418	1.383179497	0.156444122	5.699258125	2	329	25	6491	0.604229607	0.383670964
'14-58955364-G-A'	0.657369868	1.383065981	0.15658367	5.682823096	2	329	31	6485	0.604229607	0.475751995
'13-111932967-G-A'	0.657369978	1.383591659	0.157041551	5.657727049	2	329	29	6487	0.604229607	0.445058318
'6-36995281-G-A'	0.657372573	1.382817442	0.156644185	5.670718462	2	329	27	6489	0.604229607	0.414364641
'14-58917309-A-T'	0.65738339	1.38264357	0.156015044	5.723786979	2	329	24	6492	0.604229607	0.368324125
'19-49360698-C-T'	0.657405853	1.381961426	0.155506939	5.751835462	2	329	23	6493	0.604229607	0.352977287
'6-170591969-TG-T'	0.657407847	1.38195152	0.155359958	5.766004382	2	329	21	6495	0.604229607	0.32228361
'11-119168130-G-C'	0.65741576	1.382591873	0.156139363	5.71537652	2	329	24	6492	0.604229607	0.368324125
'1-145555699-G-A'	0.657417572	1.38473992	0.158782242	5.541344814	2	329	40	6476	0.604229607	0.613873542
'9-32542363-G-A'	0.657429178	0.707608999	0.186769934	1.90603484	4	327	88	6428	1.208459215	1.350521793
'4-1705403-T-C'	0.657458109	1.383268802	0.157654725	5.603222143	2	329	32	6484	0.604229607	0.491098834
'10-97144031-C-T'	0.657513025	1.381589925	0.155654482	5.742557619	2	329	21	6495	0.604229607	0.32228361
'6-41011375-G-C'	0.657585086	1.381211444	0.156087577	5.700544363	2	329	25	6491	0.604229607	0.383670964
'13-109859071-G-A'	0.657593059	1.381333594	0.156263448	5.689484775	2	329	25	6491	0.604229607	0.383670964
'5-32089822-C-T'	0.657704634	1.123061676	0.396458887	2.587593522	6	325	94	6422	1.812688822	1.442602824
'19-17534351-C-G'	0.657712374	0.709960362	0.187512597	1.910219147	4	327	97	6419	1.208459215	1.488643339
'17-62020259-G-A'	0.657717526	1.380308331	0.156277201	5.6734252	2	329	27	6489	0.604229607	0.414364641
'5-140237650-C-T'	0.657748425	1.380036373	0.156197475	5.676558076	2	329	26	6490	0.604229607	0.399017802
'16-89764042-A-G'	0.657755981	1.380460123	0.157129293	5.605159679	2	329	31	6485	0.604229607	0.475751995
'4-187584530-G-A'	0.657755981	1.380460123	0.157129293	5.605159679	2	329	31	6485	0.604229607	0.475751995
'2-55785943-T-C'	0.657847487	1.37861737	0.155413001	5.71724386	2	329	24	6492	0.604229607	0.368324125
'2-179549707-G-A'	0.657849291	1.377853998	0.154443675	5.782513605	2	329	20	6496	0.604229607	0.306936771
'1-9781304-G-C'	0.657852322	1.378804381	0.155555189	5.71126444	2	329	23	6493	0.604229607	0.352977287
'3-105271004-C-T'	0.657858307	1.378102321	0.155588447	5.686364169	2	329	27	6489	0.604229607	0.414364641
'11-1263021-G-T'	0.657924428	0.712218321	0.188203288	1.914769324	4	327	98	6418	1.208459215	1.503990178
'9-107298863-C-T'	0.657972891	1.377485555	0.154953088	5.741769314	2	329	21	6495	0.604229607	0.32228361
'4-55127413-C-T'	0.657991262	1.377299108	0.155222325	5.713192325	2	329	24	6492	0.604229607	0.368324125
'15-90763066-C-T'	0.658019634	1.377677068	0.156182722	5.639776156	2	329	31	6485	0.604229607	0.475751995
'21-40778305-G-A'	0.658040476	1.377003093	0.154830264	5.747542828	2	329	20	6496	0.604229607	0.306936771
'16-49669694-G-A'	0.658040476	1.377003093	0.154830264	5.747542828	2	329	20	6496	0.604229607	0.306936771
'3-52556127-A-G'	0.658069802	1.377391404	0.15574049	5.680387465	2	329	24	6492	0.604229607	0.368324125
'2-190331237-C-G'	0.658076087	1.377203016	0.155683607	5.680279031	2	329	25	6491	0.604229607	0.383670964
'5-127671232-G-A'	0.658164517	1.379291037	0.158710798	5.484077269	2	329	44	6472	0.604229607	0.675260896
'2-216251538-G-A'	0.658169168	0.708592851	0.187333003	1.90357244	4	327	102	6414	1.208459215	1.565377532
'8-110412530-G-A'	0.658176467	1.377188713	0.156610827	5.607954759	2	329	35	6481	0.604229607	0.537139349
'19-10439724-C-T'	0.658197879	1.376021751	0.155148118	5.709183869	2	329	22	6494	0.604229607	0.337630448
'18-12262897-C-T'	0.65819803	1.375669847	0.154770621	5.732612402	2	329	21	6495	0.604229607	0.32228361
'2-230911292-C-T'	0.658204867	1.37641197	0.156248263	5.620109248	2	329	32	6484	0.604229607	0.491098834
'19-50188067-G-A'	0.658270715	1.375420155	0.155298751	5.686355486	2	329	25	6491	0.604229607	0.383670964
'14-38724346-C-T'	0.658330102	1.374299366	0.155104791	5.677043208	2	329	25	6491	0.604229607	0.383670964
'12-100466528-G-A'	0.658348905	1.373498773	0.15419579	5.736576686	2	329	22	6494	0.604229607	0.337630448
'1-247587343-G-A'	0.658348905	1.373498773	0.15419579	5.736576686	2	329	22	6494	0.604229607	0.337630448
'17-19643699-C-T'	0.658348905	1.373498773	0.15419579	5.736576686	2	329	22	6494	0.604229607	0.337630448
'4-73956957-G-C'	0.658407011	1.37418311	0.15485642	5.706946087	2	329	22	6494	0.604229607	0.337630448
'19-17836883-G-A'	0.658450059	1.374851926	0.156374666	5.595330427	2	329	30	6486	0.604229607	0.460405157
'6-76024220-C-T'	0.658510717	1.375803954	0.157696925	5.514457262	2	329	46	6470	0.604229607	0.705954573
'2-191900984-A-G'	0.658538281	1.372652449	0.153969146	5.758110313	2	329	19	6497	0.604229607	0.291589932
'3-123452836-G-A'	0.658539685	1.37325138	0.155053264	5.67794931	2	329	24	6492	0.604229607	0.368324125
'9-4117933-C-G'	0.658556646	1.374274226	0.156756771	5.558020681	2	329	33	6483	0.604229607	0.506445672
'2-43571277-G-A'	0.658559167	0.688232619	0.181732629	1.852726095	4	327	88	6428	1.208459215	1.350521793
'15-48493739-C-T'	0.658603846	1.373421943	0.155797575	5.623218012	2	329	27	6489	0.604229607	0.414364641
'16-90001780-C-T'	0.6587153	1.372228846	0.155384517	5.638315388	2	329	26	6490	0.604229607	0.399017802
'1-12785200-T-C'	0.658750551	1.371135639	0.154061598	5.730979978	2	329	20	6496	0.604229607	0.306936771
'11-96074983-C-G'	0.65878268	1.371084337	0.154660533	5.678715269	2	329	25	6491	0.604229607	0.383670964
'11-70189892-A-G'	0.658791301	1.371433933	0.154991165	5.661472517	2	329	24	6492	0.604229607	0.368324125
'19-19747520-G-A'	0.658799793	1.370200224	0.154340725	5.681807383	2	329	25	6491	0.604229607	0.383670964
'7-30825544-C-A'	0.658812236	0.691118237	0.182670343	1.857433579	4	327	98	6418	1.208459215	1.503990178
'14-95081228-G-A'	0.658840066	1.371421835	0.155613992	5.609611201	2	329	30	6486	0.604229607	0.460405157
'6-110763506-G-A'	0.65888271	1.37039647	0.154766184	5.661566717	2	329	25	6491	0.604229607	0.383670964
'10-61833684-C-T'	0.65888271	1.37039647	0.154766184	5.661566717	2	329	25	6491	0.604229607	0.383670964
'1-183617839-G-A'	0.658884197	1.37085775	0.155361845	5.620605069	2	329	28	6488	0.604229607	0.429711479
'3-140406890-G-A'	0.65890311	1.371748992	0.156642701	5.537159341	2	329	41	6475	0.604229607	0.629220381
'8-67066396-C-T'	0.659008009	1.369293168	0.154303385	5.686426613	2	329	22	6494	0.604229607	0.337630448
'2-33745697-T-C'	0.659065708	1.369084907	0.154608424	5.659889233	2	329	24	6492	0.604229607	0.368324125
'5-176301455-C-T'	0.659069514	1.369057166	0.15446308	5.673219421	2	329	22	6494	0.604229607	0.337630448
'16-4027536-G-A'	0.65912952	1.370670075	0.157148878	5.490749823	2	329	40	6476	0.604229607	0.613873542
'16-72164240-G-C'	0.65917099	1.368272496	0.155254318	5.589606671	2	329	29	6487	0.604229607	0.445058318
'14-77576271-G-A'	0.659295767	1.36632572	0.153708576	5.684312308	2	329	26	6490	0.604229607	0.399017802
'14-96848635-A-G'	0.659308346	1.367008465	0.154547319	5.631097814	2	329	28	6488	0.604229607	0.429711479
'1-155261709-G-A'	0.659407425	1.365670876	0.153598781	5.68980034	2	329	24	6492	0.604229607	0.368324125
'1-222832992-A-C'	0.659453699	1.365762889	0.15408496	5.655802839	2	329	24	6492	0.604229607	0.368324125
'17-26946680-G-A'	0.659479157	1.366219139	0.154714855	5.615913232	2	329	25	6491	0.604229607	0.383670964
'21-47674751-G-A'	0.659483327	1.365100564	0.153422577	5.698757332	2	329	21	6495	0.604229607	0.32228361
'19-3661916-G-A'	0.659601601	0.686781888	0.181677845	1.843278755	4	327	103	6413	1.208459215	1.580724371
'6-170597424-G-A'	0.659623818	1.364534945	0.153762526	5.670096736	2	329	21	6495	0.604229607	0.32228361
'16-28550174-C-T'	0.659623818	1.364534945	0.153762526	5.670096736	2	329	21	6495	0.604229607	0.32228361
'3-134084727-C-T'	0.659623818	1.364534945	0.153762526	5.670096736	2	329	21	6495	0.604229607	0.32228361
'X-107433669-C-T'	0.659703013	1.363079067	0.153615773	5.646982607	2	329	25	6491	0.604229607	0.383670964
'16-77327005-G-A'	0.6597257	1.364407339	0.15533075	5.537754344	2	329	35	6481	0.604229607	0.537139349
'12-9360927-T-C'	0.659754492	1.363722093	0.154057101	5.633761758	2	329	23	6493	0.604229607	0.352977287
'4-74964625-T-C'	0.65978883	0.687446539	0.181942494	1.843584852	4	327	111	6405	1.208459215	1.703499079
'19-56113848-C-T'	0.660031957	1.361764106	0.15484292	5.540998278	2	329	30	6486	0.604229607	0.460405157
'11-119005003-G-A'	0.660031957	1.361764106	0.15484292	5.540998278	2	329	30	6486	0.604229607	0.460405157
'2-191856001-C-T'	0.660034057	1.364517371	0.15743436	5.400635612	2	329	48	6468	0.604229607	0.73664825
'1-201982958-G-A'	0.660069049	1.360665867	0.153041213	5.67316683	2	329	21	6495	0.604229607	0.32228361
'18-21114440-C-A'	0.660123222	1.361507586	0.154919971	5.538223876	2	329	32	6484	0.604229607	0.491098834
'19-2210451-C-G'	0.660141173	1.36056389	0.153724307	5.616819818	2	329	24	6492	0.604229607	0.368324125
'13-31231872-T-C'	0.660141173	1.36056389	0.153724307	5.616819818	2	329	24	6492	0.604229607	0.368324125
'22-19882946-G-A'	0.660173589	1.36049446	0.153853789	5.607638169	2	329	24	6492	0.604229607	0.368324125
'12-542393-A-T'	0.660177434	1.36124013	0.155158815	5.516204628	2	329	36	6480	0.604229607	0.552486188
'16-28948667-C-T'	0.660297514	1.358892924	0.152863172	5.664197394	2	329	21	6495	0.604229607	0.32228361
'2-27353507-GTA-CTG'	0.660297514	1.358892924	0.152863172	5.664197394	2	329	21	6495	0.604229607	0.32228361
'22-19961692-G-C'	0.660307729	1.359489264	0.154119343	5.570597514	2	329	29	6487	0.604229607	0.445058318
'17-33448904-T-C'	0.660315834	1.360631356	0.155803756	5.459897479	2	329	43	6473	0.604229607	0.659914058
'2-130910155-G-A'	0.660349208	1.357884173	0.15268213	5.653562485	2	329	25	6491	0.604229607	0.383670964
'7-42063171-C-G'	0.660366565	1.359137	0.15460502	5.525337883	2	329	37	6479	0.604229607	0.567833026
'2-97216846-G-A'	0.660449693	1.357017926	0.152573677	5.650365003	2	329	23	6493	0.604229607	0.352977287
'6-31931747-G-A'	0.660474757	1.357673756	0.153064881	5.629360024	2	329	24	6492	0.604229607	0.368324125
'15-45426373-G-A'	0.660589138	1.356773754	0.153568003	5.572681029	2	329	26	6490	0.604229607	0.399017802
'17-47103860-A-G'	0.660589138	1.356773754	0.153568003	5.572681029	2	329	26	6490	0.604229607	0.399017802
'6-51732719-C-G'	0.660651449	1.357371714	0.154573127	5.511248477	2	329	32	6484	0.604229607	0.491098834
'15-42185151-G-A'	0.660764924	1.357803549	0.155924803	5.422663591	2	329	42	6474	0.604229607	0.644567219
'22-38119721-C-T'	0.660772865	0.675535088	0.178672638	1.813656475	4	327	101	6415	1.208459215	1.550030694
'6-152749494-C-T'	0.660777211	1.35481753	0.151975078	5.679243736	2	329	20	6496	0.604229607	0.306936771
'7-33644820-C-A'	0.660777211	1.35481753	0.151975078	5.679243736	2	329	20	6496	0.604229607	0.306936771
'1-226352599-T-C'	0.660780198	1.359294492	0.157410384	5.343035597	2	329	54	6462	0.604229607	0.828729282
'19-8175953-C-T'	0.660828026	1.356692213	0.155279157	5.452836496	2	329	41	6475	0.604229607	0.629220381
'16-82131813-G-A'	0.66095082	0.673276037	0.178029015	1.80830194	4	327	101	6415	1.208459215	1.550030694
'11-67799622-C-T'	0.661003781	1.353266025	0.152089476	5.650579443	2	329	21	6495	0.604229607	0.32228361
'6-149700179-G-A'	0.661091373	1.355594078	0.15605295	5.388475332	2	329	47	6469	0.604229607	0.721301412
'1-48694997-G-A'	0.661179917	1.351286047	0.151553865	5.657203092	2	329	23	6493	0.604229607	0.352977287
'1-15832494-G-A'	0.661185453	1.352391651	0.152584881	5.60227459	2	329	22	6494	0.604229607	0.337630448
'11-64132904-C-T'	0.661192455	1.352626674	0.153407544	5.537866059	2	329	30	6486	0.604229607	0.460405157
'10-115485285-T-C'	0.661224798	1.351734593	0.153045693	5.544806215	2	329	31	6485	0.604229607	0.475751995
'17-722689-G-A'	0.661225636	1.352587134	0.153693829	5.516028422	2	329	33	6483	0.604229607	0.506445672
'9-140109647-C-T'	0.661319122	1.353215444	0.155259835	5.412943304	2	329	41	6475	0.604229607	0.629220381
'1-156816461-G-A'	0.661322864	1.351591558	0.153039667	5.555024331	2	329	26	6490	0.604229607	0.399017802
'19-19654088-G-C'	0.661324201	1.351245005	0.152505005	5.591582283	2	329	23	6493	0.604229607	0.352977287
'19-7743869-C-T'	0.661335516	1.350338862	0.151852479	5.620122631	2	329	28	6488	0.604229607	0.429711479
'17-8092805-G-C'	0.66137619	0.668792098	0.176761925	1.797738601	4	327	94	6422	1.208459215	1.442602824
'19-8188682-C-T'	0.661430094	1.351908666	0.154656116	5.439409685	2	329	40	6476	0.604229607	0.613873542
'5-1432686-G-A'	0.661435084	1.350261473	0.152393379	5.58497485	2	329	24	6492	0.604229607	0.368324125
'1-20005661-C-A'	0.661567358	1.349090302	0.15168114	5.628623297	2	329	21	6495	0.604229607	0.32228361
'4-154525514-A-T'	0.661575169	1.348776567	0.15207524	5.583863407	2	329	26	6490	0.604229607	0.399017802
'11-63885451-G-T'	0.661586067	1.348805383	0.151405161	5.648509528	2	329	20	6496	0.604229607	0.306936771
'19-19749111-C-T'	0.661621005	1.349194539	0.152531318	5.564514801	2	329	24	6492	0.604229607	0.368324125
'1-16464612-G-T'	0.66167561	1.349089946	0.153004869	5.527232107	2	329	26	6490	0.604229607	0.399017802
'1-24669459-C-G'	0.661688183	0.671677032	0.177772047	1.801396128	4	327	106	6410	1.208459215	1.626764886
'1-169499020-G-C'	0.66170019	1.348803504	0.153665641	5.463810493	2	329	42	6474	0.604229607	0.644567219
'9-87636313-G-A'	0.661706729	1.348110222	0.151747768	5.610700923	2	329	21	6495	0.604229607	0.32228361
'6-43418453-A-T'	0.661726428	1.348504038	0.152673068	5.544604273	2	329	25	6491	0.604229607	0.383670964
'14-102507911-C-G'	0.661742942	1.347481797	0.152200656	5.553931474	2	329	33	6483	0.604229607	0.506445672
'2-242206311-C-T'	0.661829087	1.346841475	0.152115454	5.552919057	2	329	29	6487	0.604229607	0.445058318
'17-7852724-C-T'	0.661841722	1.348985105	0.154566919	5.411388013	2	329	38	6478	0.604229607	0.583179865
'2-198359426-A-G'	0.661866855	1.346113753	0.151015921	5.633066339	2	329	23	6493	0.604229607	0.352977287
'8-73921382-C-T'	0.661916834	1.346822968	0.152088672	5.567870895	2	329	24	6492	0.604229607	0.368324125
'10-5951203-C-T'	0.661932511	1.347048878	0.152714638	5.522621596	2	329	27	6489	0.604229607	0.414364641
'1-233518291-C-T'	0.661938063	1.348567044	0.155057276	5.370820629	2	329	42	6474	0.604229607	0.644567219
'1-114524237-C-T'	0.661946514	1.346660923	0.152419393	5.537625662	2	329	29	6487	0.604229607	0.445058318
'12-18552760-C-G'	0.661960026	1.346385203	0.151843109	5.581399322	2	329	23	6493	0.604229607	0.352977287
'X-132092607-GA-G'	0.661973439	1.347466959	0.154071218	5.424286471	2	329	39	6477	0.604229607	0.598526703
'14-89337920-C-T'	0.661982203	1.346438122	0.152769651	5.505013619	2	329	35	6481	0.604229607	0.537139349
'19-48800569-G-A'	0.66198946	1.346052023	0.152610939	5.508021219	2	329	28	6488	0.604229607	0.429711479
'3-81720013-G-A'	0.662034316	1.346560257	0.153626051	5.442894285	2	329	33	6483	0.604229607	0.506445672
'11-124626602-G-T'	0.662042904	1.345609007	0.151751878	5.575920763	2	329	23	6493	0.604229607	0.352977287
'20-43541307-G-A'	0.66218917	1.345716289	0.153550859	5.443236021	2	329	36	6480	0.604229607	0.552486188
'X-54496874-C-T'	0.662230182	1.344355693	0.151971366	5.541922421	2	329	26	6490	0.604229607	0.399017802
'12-132498058-A-G'	0.662296539	1.343624704	0.151076887	5.606595885	2	329	20	6496	0.604229607	0.306936771
'1-7887573-G-C'	0.662296539	1.343624704	0.151076887	5.606595885	2	329	20	6496	0.604229607	0.306936771
'4-7730137-C-A'	0.662300334	1.344114815	0.152123939	5.530800478	2	329	25	6491	0.604229607	0.383670964
'4-153897084-C-T'	0.66230416	1.344024031	0.152001366	5.539308076	2	329	24	6492	0.604229607	0.368324125
'6-168708369-T-A'	0.662315936	1.343926682	0.15204514	5.533781255	2	329	25	6491	0.604229607	0.383670964
'9-124103631-A-G'	0.662371815	1.343741549	0.152268694	5.516485007	2	329	25	6491	0.604229607	0.383670964
'3-107937432-A-G'	0.662385492	1.343903972	0.152971757	5.462322615	2	329	31	6485	0.604229607	0.475751995
'2-196852767-C-T'	0.662388538	1.343914001	0.15351362	5.417181068	2	329	40	6476	0.604229607	0.613873542
'1-175092631-A-C'	0.662435424	0.665835033	0.176162542	1.786746343	4	327	102	6414	1.208459215	1.565377532
'17-7125591-T-C'	0.6624977	1.341610738	0.150686656	5.601892067	2	329	23	6493	0.604229607	0.352977287
'3-57902766-A-T'	0.662498646	1.342237716	0.151167876	5.581527146	2	329	21	6495	0.604229607	0.32228361
'11-118220536-T-C'	0.662513402	1.343102075	0.15303159	5.449328065	2	329	35	6481	0.604229607	0.537139349
'16-15872688-G-A'	0.662645999	1.341353441	0.151492486	5.544727441	2	329	23	6493	0.604229607	0.352977287
'3-14862085-C-T'	0.662646156	1.341556292	0.152008147	5.506469694	2	329	26	6490	0.604229607	0.399017802
'19-36232024-G-A'	0.6627566	1.340081244	0.150989662	5.56234102	2	329	23	6493	0.604229607	0.352977287
'19-13941159-C-T'	0.662815528	1.341266379	0.153777493	5.370201277	2	329	39	6477	0.604229607	0.598526703
'3-87017998-T-G'	0.662833976	1.339966658	0.152311432	5.455642279	2	329	30	6486	0.604229607	0.460405157
'5-168098250-G-A'	0.66287831	1.339257444	0.15039055	5.605646687	2	329	19	6497	0.604229607	0.291589932
'14-74402757-A-G'	0.662965528	1.339420979	0.152337167	5.453283914	2	329	31	6485	0.604229607	0.475751995
'4-183594243-T-C'	0.66299167	1.338034023	0.151115255	5.517394113	2	329	27	6489	0.604229607	0.414364641
'7-99720002-G-T'	0.662996656	1.339178804	0.152119132	5.468773556	2	329	28	6488	0.604229607	0.429711479
'4-162421268-A-G'	0.66302357	1.338071427	0.150323227	5.592586288	2	329	20	6496	0.604229607	0.306936771
'9-120476694-G-A'	0.663073399	1.337911321	0.150476046	5.581130525	2	329	20	6496	0.604229607	0.306936771
'5-140174969-C-G'	0.663106636	1.338767806	0.152821954	5.410473075	2	329	34	6482	0.604229607	0.521792511
'1-11718797-G-A'	0.66317473	1.337467561	0.151355585	5.504002803	2	329	25	6491	0.604229607	0.383670964
'1-11159851-G-A'	0.663184303	1.337631372	0.151977618	5.456704391	2	329	31	6485	0.604229607	0.475751995
'6-13977920-T-G'	0.663186692	1.337208008	0.151253726	5.505631638	2	329	27	6489	0.604229607	0.414364641
'X-18671574-C-T'	0.663246706	1.336713138	0.150911328	5.527684309	2	329	25	6491	0.604229607	0.383670964
'1-183617643-T-C'	0.663312323	1.336219344	0.150903799	5.521242376	2	329	25	6491	0.604229607	0.383670964
'15-101562667-G-C'	0.663386116	1.335735896	0.150786935	5.525958372	2	329	24	6492	0.604229607	0.368324125
'X-34961492-T-C'	0.663393012	1.335293517	0.151215287	5.475706386	2	329	30	6486	0.604229607	0.460405157
'19-45295664-A-G'	0.663393012	1.335293517	0.151215287	5.475706386	2	329	30	6486	0.604229607	0.460405157
'5-149431476-C-T'	0.663526058	1.334806973	0.150826867	5.512106747	2	329	23	6493	0.604229607	0.352977287
'13-26788394-G-T'	0.663526058	1.334806973	0.150826867	5.512106747	2	329	23	6493	0.604229607	0.352977287
'7-150730900-C-T'	0.66352743	1.335184611	0.151913206	5.430871107	2	329	34	6482	0.604229607	0.521792511
'1-232551271-G-C'	0.663539547	1.335241297	0.152026706	5.424743288	2	329	31	6485	0.604229607	0.475751995
'6-41196733-C-T'	0.663595479	1.336252818	0.154013837	5.2972754	2	329	46	6470	0.604229607	0.705954573
'3-64601084-G-A'	0.663681388	1.334107751	0.151863958	5.421694613	2	329	36	6480	0.604229607	0.552486188
'2-179401777-A-T'	0.663705978	1.334914375	0.153187062	5.339299147	2	329	44	6472	0.604229607	0.675260896
'2-179414800-C-T'	0.663705978	1.334914375	0.153187062	5.339299147	2	329	44	6472	0.604229607	0.675260896
'2-179399936-G-C'	0.663705978	1.334914375	0.153187062	5.339299147	2	329	44	6472	0.604229607	0.675260896
'2-179428299-G-T'	0.663705978	1.334914375	0.153187062	5.339299147	2	329	44	6472	0.604229607	0.675260896
'2-179416801-A-C'	0.663705978	1.334914375	0.153187062	5.339299147	2	329	44	6472	0.604229607	0.675260896
'2-179398747-T-C'	0.663705978	1.334914375	0.153187062	5.339299147	2	329	44	6472	0.604229607	0.675260896
'2-179410666-G-A'	0.663705978	1.334914375	0.153187062	5.339299147	2	329	44	6472	0.604229607	0.675260896
'2-179438235-T-C'	0.663705978	1.334914375	0.153187062	5.339299147	2	329	44	6472	0.604229607	0.675260896
'2-179460433-G-A'	0.663705978	1.334914375	0.153187062	5.339299147	2	329	44	6472	0.604229607	0.675260896
'2-179417633-C-T'	0.663705978	1.334914375	0.153187062	5.339299147	2	329	44	6472	0.604229607	0.675260896
'1-184671958-T-C'	0.663750976	1.333689592	0.151879794	5.416486586	2	329	33	6483	0.604229607	0.506445672
'19-15769605-C-A'	0.66387426	1.332259185	0.150419669	5.512403982	2	329	22	6494	0.604229607	0.337630448
'21-43413631-G-T'	0.663935107	1.331561059	0.150355771	5.50317483	2	329	24	6492	0.604229607	0.368324125
'1-3342307-C-T'	0.663957893	1.331617446	0.150597458	5.487439356	2	329	25	6491	0.604229607	0.383670964
'12-52799923-G-A'	0.664015219	1.33025613	0.149459082	5.54753119	2	329	24	6492	0.604229607	0.368324125
'20-60911398-G-A'	0.664037324	1.330944841	0.150590365	5.476818892	2	329	28	6488	0.604229607	0.429711479
'22-45691554-C-T'	0.664067451	1.330578675	0.150007104	5.51966097	2	329	22	6494	0.604229607	0.337630448
'1-94054627-G-A'	0.664077194	1.331257665	0.152115722	5.363005376	2	329	42	6474	0.604229607	0.644567219
'1-233511675-A-C'	0.664081761	1.330112607	0.150440969	5.467814111	2	329	34	6482	0.604229607	0.521792511
'5-140027129-G-C'	0.664110793	1.33057224	0.150714732	5.464255397	2	329	26	6490	0.604229607	0.399017802
'6-30858848-G-A'	0.66411625	1.330419839	0.150161769	5.507834669	2	329	22	6494	0.604229607	0.337630448
'18-66504176-C-G'	0.664181567	1.329411649	0.150216778	5.478212351	2	329	28	6488	0.604229607	0.429711479
'2-152385739-G-A'	0.664186668	1.330089542	0.150823257	5.449876819	2	329	27	6489	0.604229607	0.414364641
'17-42083190-A-G'	0.664209514	1.329561662	0.150490088	5.463927705	2	329	30	6486	0.604229607	0.460405157
'11-101342931-C-A'	0.664217136	1.328780708	0.14932289	5.538580346	2	329	27	6489	0.604229607	0.414364641
'1-109734349-G-A'	0.664235944	1.32959118	0.150390554	5.477322688	2	329	25	6491	0.604229607	0.383670964
'1-7890153-C-T'	0.664245265	1.330041828	0.151542643	5.395417199	2	329	36	6480	0.604229607	0.552486188
'19-38385707-G-A'	0.664268926	1.328980955	0.15006195	5.490031671	2	329	25	6491	0.604229607	0.383670964
'1-226037778-G-C'	0.664284246	1.328333194	0.149204688	5.543758344	2	329	23	6493	0.604229607	0.352977287
'12-121747517-C-T'	0.664381094	1.328167651	0.150017921	5.482644773	2	329	27	6489	0.604229607	0.414364641
'4-1643103-G-A'	0.664461055	1.327964952	0.150182143	5.473313942	2	329	24	6492	0.604229607	0.368324125
'16-4557846-A-T'	0.664516871	1.328262171	0.151730098	5.359357999	2	329	41	6475	0.604229607	0.629220381
'5-141335682-C-T'	0.664608268	1.327111238	0.151252589	5.375618767	2	329	32	6484	0.604229607	0.491098834
'3-118865623-G-A'	0.664670683	1.326185116	0.149350724	5.515303155	2	329	21	6495	0.604229607	0.32228361
'17-57109286-C-T'	0.664670683	1.326185116	0.149350724	5.515303155	2	329	21	6495	0.604229607	0.32228361
'19-40520798-ACCC-A'	0.664703812	1.326498505	0.150518847	5.430386901	2	329	26	6490	0.604229607	0.399017802
'15-59487752-G-C'	0.664800966	1.325130041	0.149264414	5.505720055	2	329	22	6494	0.604229607	0.337630448
'12-18891663-G-T'	0.66482075	1.325296936	0.149689187	5.477706769	2	329	23	6493	0.604229607	0.352977287
'1-109517369-T-C'	0.664821217	1.325321521	0.149582762	5.487757949	2	329	22	6494	0.604229607	0.337630448
'5-140080460-C-T'	0.664839318	1.324657983	0.149805252	5.448512507	2	329	30	6486	0.604229607	0.460405157
'4-152571275-G-A'	0.664865448	1.324883825	0.149438695	5.491820596	2	329	22	6494	0.604229607	0.337630448
'2-61508285-T-C'	0.664865448	1.324883825	0.149438695	5.491820596	2	329	22	6494	0.604229607	0.337630448
'11-62362051-G-A'	0.664871931	1.325469035	0.150937097	5.384583067	2	329	31	6485	0.604229607	0.475751995
'21-45978079-T-C'	0.664943501	1.32449378	0.149734921	5.464704013	2	329	23	6493	0.604229607	0.352977287
'8-120103401-A-C'	0.664986158	1.323576151	0.148385926	5.555684106	2	329	19	6497	0.604229607	0.291589932
'6-152615118-A-G'	0.664986158	1.323576151	0.148385926	5.555684106	2	329	19	6497	0.604229607	0.291589932
'19-10597342-TCTG-T'	0.665069367	1.323220666	0.148584792	5.538723463	2	329	19	6497	0.604229607	0.291589932
'1-158724650-T-A'	0.665110023	1.325429759	0.15314036	5.232223558	2	329	55	6461	0.604229607	0.84407612
'11-108277861-C-T'	0.665116317	1.322561919	0.14955122	5.440179144	2	329	28	6488	0.604229607	0.429711479
'22-24561534-G-A'	0.665148801	1.323931367	0.151405709	5.33356421	2	329	37	6479	0.604229607	0.567833026
'19-49564992-G-A'	0.665277044	1.322001176	0.149391588	5.457551053	2	329	25	6491	0.604229607	0.383670964
'9-35547589-T-G'	0.665282237	1.321323767	0.148958616	5.471973775	2	329	26	6490	0.604229607	0.399017802
'1-201751989-C-A'	0.66530647	1.321649736	0.149543366	5.437023101	2	329	29	6487	0.604229607	0.445058318
'4-154644542-G-A'	0.66530647	1.321649736	0.149543366	5.437023101	2	329	29	6487	0.604229607	0.445058318
'13-32893271-A-G'	0.665345207	1.321350624	0.14941294	5.443574782	2	329	26	6490	0.604229607	0.399017802
'18-56246450-C-T'	0.665367091	1.32086129	0.1494552	5.426380432	2	329	30	6486	0.604229607	0.460405157
'1-2116114-C-G'	0.665392738	1.321901279	0.150890253	5.344173712	2	329	33	6483	0.604229607	0.506445672
'11-108114792-C-T'	0.665577015	1.319697457	0.149241843	5.435671416	2	329	26	6490	0.604229607	0.399017802
'17-71193525-G-C'	0.665633299	1.319481655	0.150113581	5.363996258	2	329	30	6486	0.604229607	0.460405157
'4-37591783-G-A'	0.665641251	1.319744029	0.149885068	5.392287257	2	329	27	6489	0.604229607	0.414364641
'4-38800282-T-C'	0.66572066	1.319764044	0.151341912	5.283494109	2	329	41	6475	0.604229607	0.629220381
'13-99338487-A-G'	0.665726216	1.318912871	0.149156954	5.438181527	2	329	23	6493	0.604229607	0.352977287
'19-6444277-G-A'	0.665726216	1.318912871	0.149156954	5.438181527	2	329	23	6493	0.604229607	0.352977287
'2-179404293-G-A'	0.665758707	1.319831799	0.151592876	5.269369462	2	329	45	6471	0.604229607	0.690607735
'6-43413652-G-A'	0.665816126	1.318900553	0.151228444	5.278014134	2	329	41	6475	0.604229607	0.629220381
'15-93482864-A-G'	0.665825606	1.317966483	0.148931643	5.439506819	2	329	24	6492	0.604229607	0.368324125
'16-86602433-T-C'	0.665837718	1.317692989	0.148831869	5.439976722	2	329	26	6490	0.604229607	0.399017802
'11-89896138-T-C'	0.665873592	1.317550872	0.149708104	5.367446637	2	329	34	6482	0.604229607	0.521792511
'20-1444997-T-C'	0.665897922	1.317642465	0.149149791	5.420348514	2	329	25	6491	0.604229607	0.383670964
'12-105151387-G-A'	0.665976936	1.317275592	0.149474205	5.391914441	2	329	26	6490	0.604229607	0.399017802
'14-23235885-C-CA'	0.665982755	1.318447832	0.151772785	5.240749467	2	329	44	6472	0.604229607	0.675260896
'21-45845699-G-A'	0.666069387	1.316530648	0.149179185	5.404992018	2	329	25	6491	0.604229607	0.383670964
'5-132199919-G-A'	0.666069387	1.316530648	0.149179185	5.404992018	2	329	25	6491	0.604229607	0.383670964
'16-21042438-T-A'	0.666076676	1.316891904	0.150551512	5.303968634	2	329	42	6474	0.604229607	0.644567219
'9-135277136-G-A'	0.666261572	1.315493255	0.149985312	5.329975662	2	329	33	6483	0.604229607	0.506445672
'19-16861141-C-T'	0.666311893	1.314968635	0.149829354	5.333325174	2	329	31	6485	0.604229607	0.475751995
'6-116381177-T-C'	0.666316339	1.314674639	0.148487693	5.436019637	2	329	22	6494	0.604229607	0.337630448
'X-48629496-A-G'	0.666330298	1.313975394	0.148614401	5.403970841	2	329	26	6490	0.604229607	0.399017802
'14-95033435-T-C'	0.666367393	1.314319646	0.148818251	5.403256584	2	329	25	6491	0.604229607	0.383670964
'19-9086635-C-T'	0.666414082	1.315602197	0.151721684	5.211458581	2	329	47	6469	0.604229607	0.721301412
'7-99032559-G-A'	0.66644942	1.31286436	0.147754601	5.455388117	2	329	23	6493	0.604229607	0.352977287
'11-60703423-G-A'	0.66644942	1.31286436	0.147754601	5.455388117	2	329	23	6493	0.604229607	0.352977287
'6-28251773-T-C'	0.666449596	1.313543911	0.148304712	5.432124063	2	329	23	6493	0.604229607	0.352977287
'5-149213060-C-A'	0.666460606	1.313865265	0.149031631	5.383466951	2	329	25	6491	0.604229607	0.383670964
'3-130290069-C-T'	0.666522077	1.313367729	0.149171786	5.363390555	2	329	31	6485	0.604229607	0.475751995
'3-69230407-G-C'	0.666550454	1.313151708	0.148730454	5.397576293	2	329	24	6492	0.604229607	0.368324125
'3-49160626-C-T'	0.66664379	1.312284871	0.148395102	5.409544163	2	329	24	6492	0.604229607	0.368324125
'2-145156613-G-A'	0.666657369	1.312526877	0.149021098	5.367223075	2	329	26	6490	0.604229607	0.399017802
'X-31089928-G-A'	0.66669281	1.311819403	0.148180274	5.418675351	2	329	24	6492	0.604229607	0.368324125
'6-31727919-T-G'	0.666696005	1.312328217	0.149481085	5.327550316	2	329	31	6485	0.604229607	0.475751995
'16-31286964-T-A'	0.666733984	1.311666318	0.147743402	5.456632057	2	329	20	6496	0.604229607	0.306936771
'3-66467601-G-C'	0.666828965	1.311083778	0.148473853	5.388645763	2	329	25	6491	0.604229607	0.383670964
'12-53448114-G-A'	0.666830453	1.311981321	0.150350246	5.263539064	2	329	40	6476	0.604229607	0.613873542
'14-64565536-C-T'	0.666859015	1.312254092	0.151071189	5.217435694	2	329	46	6470	0.604229607	0.705954573
'20-47887168-C-T'	0.666868544	1.311527102	0.150272706	5.260245211	2	329	40	6476	0.604229607	0.613873542
'12-117768455-C-T'	0.666908724	1.311485536	0.150432519	5.251149791	2	329	38	6478	0.604229607	0.583179865
'11-73105533-C-T'	0.66692678	1.310434866	0.148651449	5.365748272	2	329	27	6489	0.604229607	0.414364641
'1-178420725-G-A'	0.66694782	1.311212101	0.150706658	5.225860932	2	329	42	6474	0.604229607	0.644567219
'14-81743648-C-T'	0.667020337	1.309622963	0.147917628	5.412974056	2	329	23	6493	0.604229607	0.352977287
'14-105418719-C-T'	0.667042925	1.309507695	0.149029448	5.320492363	2	329	30	6486	0.604229607	0.460405157
'3-87313507-T-C'	0.667113289	1.308260886	0.146773832	5.475029896	2	329	22	6494	0.604229607	0.337630448
'2-31606685-C-T'	0.667115812	1.308921017	0.14905221	5.308448173	2	329	37	6479	0.604229607	0.567833026
'2-74842151-T-C'	0.66718637	1.308683671	0.149252857	5.294666601	2	329	32	6484	0.604229607	0.491098834
'2-37449577-C-T'	0.667195754	1.308216837	0.147575965	5.418750827	2	329	23	6493	0.604229607	0.352977287
'1-236908011-C-T'	0.667270388	1.307664717	0.148210181	5.357525335	2	329	30	6486	0.604229607	0.460405157
'4-83839328-A-C'	0.66728661	1.307560191	0.146810951	5.47405862	2	329	19	6497	0.604229607	0.291589932
'20-35262953-G-A'	0.667367395	1.308094277	0.149925012	5.244731507	2	329	45	6471	0.604229607	0.690607735
'19-17369080-C-T'	0.667368742	1.307218843	0.148967206	5.294699352	2	329	36	6480	0.604229607	0.552486188
'1-91403431-C-T'	0.667411849	1.307111766	0.149076081	5.288370312	2	329	32	6484	0.604229607	0.491098834
'19-51462454-G-A'	0.667420904	1.306485785	0.147659394	5.384587475	2	329	34	6482	0.604229607	0.521792511
'2-167262274-C-T'	0.667484903	1.306259492	0.1469137	5.449026551	2	329	20	6496	0.604229607	0.306936771
'19-41497346-A-G'	0.667503507	1.306045476	0.148203535	5.336430771	2	329	32	6484	0.604229607	0.491098834
'4-8417646-G-A'	0.667545326	1.306208138	0.148607174	5.314643782	2	329	31	6485	0.604229607	0.475751995
'15-74707230-G-A'	0.667592106	1.306140151	0.148920332	5.293204036	2	329	34	6482	0.604229607	0.521792511
'6-7414583-G-A'	0.667635817	1.305013743	0.148105498	5.328957007	2	329	32	6484	0.604229607	0.491098834
'10-60553261-G-A'	0.667674829	1.305016563	0.147004913	5.425803402	2	329	21	6495	0.604229607	0.32228361
'11-46774242-G-T'	0.667707291	1.304272802	0.145691439	5.514883829	2	329	18	6498	0.604229607	0.276243094
'2-233899077-C-T'	0.66777593	1.303933901	0.147563246	5.357113183	2	329	26	6490	0.604229607	0.399017802
'9-131022776-G-C'	0.66779657	1.304158112	0.147400969	5.38046756	2	329	26	6490	0.604229607	0.399017802
'21-43896152-C-T'	0.667985238	1.302963017	0.148408496	5.284541826	2	329	31	6485	0.604229607	0.475751995
'1-35915492-G-A'	0.667986933	1.302937861	0.148601371	5.268524623	2	329	34	6482	0.604229607	0.521792511
'7-88423779-C-T'	0.667988541	1.303311688	0.149078191	5.242350632	2	329	36	6480	0.604229607	0.552486188
'7-123516973-A-G'	0.668034717	1.303499722	0.149438557	5.224776798	2	329	41	6475	0.604229607	0.629220381
'11-56258314-C-T'	0.668048047	1.303438085	0.149418913	5.226183936	2	329	39	6477	0.604229607	0.598526703
'5-140433211-A-T'	0.668049431	1.302178433	0.147767779	5.319364992	2	329	31	6485	0.604229607	0.475751995
'15-89873364-C-G'	0.668100643	1.301546634	0.146020901	5.44895231	2	329	21	6495	0.604229607	0.32228361
'14-20898030-G-C'	0.668124643	1.302271652	0.148242213	5.293587947	2	329	31	6485	0.604229607	0.475751995
'19-58904511-G-A'	0.668155216	1.302027113	0.147929511	5.315204949	2	329	28	6488	0.604229607	0.429711479
'5-140590048-C-T'	0.668272706	1.301095905	0.147425907	5.341878165	2	329	25	6491	0.604229607	0.383670964
'4-81967102-A-T'	0.668276602	1.301336081	0.148477131	5.264399622	2	329	37	6479	0.604229607	0.567833026
'17-2577462-A-G'	0.668327304	1.300684811	0.148091858	5.280941148	2	329	37	6479	0.604229607	0.567833026
'21-33735605-A-T'	0.66834482	1.301369988	0.149519365	5.190690469	2	329	46	6470	0.604229607	0.705954573
'11-77930327-G-A'	0.66836289	1.30046042	0.146771748	5.387267292	2	329	21	6495	0.604229607	0.32228361
'16-30456729-C-T'	0.668376234	1.300394683	0.147647441	5.314293421	2	329	28	6488	0.604229607	0.429711479
'21-45815425-C-G'	0.668446895	1.299977355	0.147494734	5.32276526	2	329	26	6490	0.604229607	0.399017802
'20-42354897-T-C'	0.668450421	1.299933843	0.147557963	5.316433108	2	329	28	6488	0.604229607	0.429711479
'6-33423341-C-T'	0.66845375	1.300198075	0.148345025	5.261570081	2	329	33	6483	0.604229607	0.506445672
'19-23927555-G-A'	0.668462255	1.299598631	0.147163102	5.339176529	2	329	27	6489	0.604229607	0.414364641
'19-1388862-C-T'	0.668468021	1.299734998	0.14736618	5.327923757	2	329	27	6489	0.604229607	0.414364641
'10-105659916-C-T'	0.6684695	1.299628109	0.148133765	5.262677386	2	329	32	6484	0.604229607	0.491098834
'10-50854687-C-T'	0.668476387	1.299604805	0.14687958	5.36499035	2	329	23	6493	0.604229607	0.352977287
'2-233391303-C-G'	0.66859438	1.298922948	0.147426772	5.313351922	2	329	27	6489	0.604229607	0.414364641
'4-90034134-G-A'	0.668634004	1.297834874	0.146265506	5.377362359	2	329	24	6492	0.604229607	0.368324125
'10-16992011-G-A'	0.66865638	1.298209958	0.146540393	5.370744333	2	329	23	6493	0.604229607	0.352977287
'2-128379615-G-A'	0.668696687	1.298234284	0.147647096	5.286257256	2	329	30	6486	0.604229607	0.460405157
'16-20792417-C-T'	0.668712032	1.29800432	0.146713769	5.357339077	2	329	23	6493	0.604229607	0.352977287
'13-95050771-C-T'	0.668769248	1.297814997	0.14710035	5.327261422	2	329	24	6492	0.604229607	0.368324125
'2-231404024-C-T'	0.668806231	1.297362109	0.146896503	5.333558305	2	329	25	6491	0.604229607	0.383670964
'2-102000131-C-T'	0.668851863	1.296972544	0.146639276	5.347890691	2	329	24	6492	0.604229607	0.368324125
'20-30385267-G-A'	0.668888552	1.296508411	0.145695677	5.415214281	2	329	20	6496	0.604229607	0.306936771
'11-107965135-G-A'	0.668888904	1.296866281	0.146788827	5.337201431	2	329	24	6492	0.604229607	0.368324125
'15-51689763-G-A'	0.668905802	1.297073032	0.148115032	5.238657396	2	329	34	6482	0.604229607	0.521792511
'12-10783767-G-A'	0.66893903	1.296740941	0.147899754	5.249302109	2	329	35	6481	0.604229607	0.537139349
'15-43678117-G-A'	0.668973563	1.29665384	0.147944777	5.247505236	2	329	31	6485	0.604229607	0.475751995
'14-23511778-G-A'	0.668975824	1.296436164	0.147339652	5.28958241	2	329	29	6487	0.604229607	0.445058318
'7-138269570-G-T'	0.668978734	1.29553494	0.145066775	5.445413139	2	329	21	6495	0.604229607	0.32228361
'9-132630544-G-A'	0.669039525	1.295567251	0.146685211	5.322410623	2	329	27	6489	0.604229607	0.414364641
'6-150386752-C-T'	0.669070798	1.295656549	0.147195257	5.288179593	2	329	30	6486	0.604229607	0.460405157
'5-171533665-G-A'	0.669081845	1.295737386	0.147481128	5.269414069	2	329	30	6486	0.604229607	0.460405157
'4-17528561-T-C'	0.669090726	1.295431307	0.146231364	5.362482354	2	329	22	6494	0.604229607	0.337630448
'5-74325372-T-C'	0.669093643	1.295196703	0.145812048	5.389415965	2	329	21	6495	0.604229607	0.32228361
'3-197566233-A-C'	0.6691001	1.295487039	0.147045397	5.298930482	2	329	27	6489	0.604229607	0.414364641
'16-56913088-C-T'	0.669115331	1.295486802	0.147591983	5.256469275	2	329	32	6484	0.604229607	0.491098834
'15-48063734-C-G'	0.669148467	1.294995508	0.14598569	5.376043474	2	329	21	6495	0.604229607	0.32228361
'7-150439669-A-G'	0.669152706	1.295065313	0.146093118	5.370180723	2	329	21	6495	0.604229607	0.32228361
'1-40125077-T-C'	0.669156125	1.294461666	0.146328503	5.329736537	2	329	29	6487	0.604229607	0.445058318
'17-66915604-G-A'	0.669261818	1.294077801	0.147272712	5.256016611	2	329	31	6485	0.604229607	0.475751995
'3-52857988-C-T'	0.66930429	1.294023982	0.146467854	5.325074369	2	329	24	6492	0.604229607	0.368324125
'20-1187534-CAG-C'	0.669427228	1.293244361	0.146363756	5.323973093	2	329	24	6492	0.604229607	0.368324125
'4-85678252-A-C'	0.669498551	1.292733165	0.146136729	5.335179146	2	329	23	6493	0.604229607	0.352977287
'16-3642722-C-G'	0.669568012	1.292127837	0.146188729	5.319845683	2	329	25	6491	0.604229607	0.383670964
'7-76021308-G-A'	0.669627439	1.291293675	0.146026133	5.312297151	2	329	30	6486	0.604229607	0.460405157
'16-31151860-G-A'	0.669705801	1.291343283	0.146982071	5.248220325	2	329	38	6478	0.604229607	0.583179865
'12-7637795-A-G'	0.669739666	1.291287785	0.146610297	5.281246414	2	329	26	6490	0.604229607	0.399017802
'11-15199912-G-T'	0.669752416	1.290973386	0.146273837	5.299316594	2	329	26	6490	0.604229607	0.399017802
'7-134678327-C-T'	0.669760778	1.290729305	0.146853822	5.246042391	2	329	30	6486	0.604229607	0.460405157
'14-23587838-G-T'	0.669770864	1.290958518	0.147393939	5.212079467	2	329	33	6483	0.604229607	0.506445672
'19-1818839-G-A'	0.669783804	1.290411784	0.146596498	5.258960666	2	329	33	6483	0.604229607	0.506445672
'19-24310555-C-T'	0.669955671	1.289106317	0.143928104	5.455572138	2	329	18	6498	0.604229607	0.276243094
'X-49104943-G-A'	0.669955671	1.289106317	0.143928104	5.455572138	2	329	18	6498	0.604229607	0.276243094
'18-50589751-C-T'	0.669978291	1.290595527	0.148795717	5.115827636	2	329	49	6467	0.604229607	0.751995089
'5-71756519-C-A'	0.669999379	1.288737686	0.144397315	5.409674094	2	329	21	6495	0.604229607	0.32228361
'1-117619362-G-A'	0.670010485	1.289680447	0.147948141	5.157873727	2	329	39	6477	0.604229607	0.598526703
'12-70965009-G-A'	0.670103071	1.289133791	0.147406492	5.194675411	2	329	35	6481	0.604229607	0.537139349
'3-52456833-C-T'	0.670107243	1.288082553	0.145161353	5.339869397	2	329	25	6491	0.604229607	0.383670964
'3-52457282-C-T'	0.670107243	1.288082553	0.145161353	5.339869397	2	329	25	6491	0.604229607	0.383670964
'7-154863176-C-T'	0.670111073	1.288498656	0.146009399	5.286419181	2	329	27	6489	0.604229607	0.414364641
'1-155290261-T-A'	0.670179188	1.288242555	0.145798342	5.304484813	2	329	23	6493	0.604229607	0.352977287
'16-87743247-G-T'	0.670179188	1.288242555	0.145798342	5.304484813	2	329	23	6493	0.604229607	0.352977287
'15-65447288-A-G'	0.670189154	1.288339544	0.147268346	5.190950453	2	329	38	6478	0.604229607	0.583179865
'6-74496984-A-G'	0.670275891	1.287395593	0.147000374	5.193145677	2	329	38	6478	0.604229607	0.583179865
'11-20124807-C-T'	0.670314708	1.286703541	0.144564582	5.370180165	2	329	22	6494	0.604229607	0.337630448
'12-100657469-C-A'	0.67037011	1.286871788	0.146248497	5.247768469	2	329	30	6486	0.604229607	0.460405157
'2-168105701-G-A'	0.670475289	1.28650838	0.146864721	5.200994528	2	329	34	6482	0.604229607	0.521792511
'17-16852187-A-G'	0.670499638	1.286380067	0.14752825	5.147822776	2	329	38	6478	0.604229607	0.583179865
'17-73559233-G-A'	0.670504243	1.287797613	0.149543835	5.035861478	2	329	61	6455	0.604229607	0.936157152
'14-96752161-G-A'	0.670556619	1.285111921	0.144405474	5.362050879	2	329	22	6494	0.604229607	0.337630448
'17-44067341-C-T'	0.670571342	1.285641302	0.146121252	5.243867297	2	329	29	6487	0.604229607	0.445058318
'11-64027666-A-C'	0.670600592	1.285095155	0.146406755	5.207511582	2	329	35	6481	0.604229607	0.537139349
'17-40265751-C-T'	0.670609454	1.285496608	0.147160414	5.162466011	2	329	36	6480	0.604229607	0.552486188
'20-57269591-C-T'	0.670626832	1.285157718	0.144975051	5.328096727	2	329	21	6495	0.604229607	0.32228361
'10-134188640-C-T'	0.670626832	1.285157718	0.144975051	5.328096727	2	329	21	6495	0.604229607	0.32228361
'20-49508508-C-T'	0.67072545	1.284591699	0.145164756	5.30680021	2	329	22	6494	0.604229607	0.337630448
'18-44087504-G-A'	0.670768438	1.284130629	0.144905755	5.317946033	2	329	22	6494	0.604229607	0.337630448
'2-179587552-T-C'	0.670885891	1.159515758	0.44862894	2.523419125	7	324	103	6413	2.114803625	1.580724371
'1-235897831-G-A'	0.67089714	1.28338948	0.145248411	5.282581606	2	329	24	6492	0.604229607	0.368324125
'6-56484783-G-A'	0.670955892	1.282933229	0.145033847	5.292310404	2	329	24	6492	0.604229607	0.368324125
'4-103971481-C-G'	0.670972734	1.282949472	0.145129205	5.287676797	2	329	23	6493	0.604229607	0.352977287
'9-139642898-A-G'	0.671013833	1.2821272	0.143681856	5.381628122	2	329	20	6496	0.604229607	0.306936771
'17-3916826-C-T'	0.671057876	1.282331817	0.146325396	5.182932381	2	329	38	6478	0.604229607	0.583179865
'6-135323972-C-T'	0.671083937	1.281674179	0.14539261	5.238384908	2	329	30	6486	0.604229607	0.460405157
'11-46727005-C-T'	0.671092994	1.281992531	0.1463616	5.174030267	2	329	34	6482	0.604229607	0.521792511
'1-160846458-C-G'	0.67109918	1.281661972	0.144772568	5.289237416	2	329	26	6490	0.604229607	0.399017802
'8-6479161-A-G'	0.671167226	1.281545161	0.144441451	5.322043291	2	329	21	6495	0.604229607	0.32228361
'X-102755560-G-A'	0.671198988	1.28144811	0.146346247	5.17139952	2	329	33	6483	0.604229607	0.506445672
'19-58578972-C-T'	0.671220138	1.281161134	0.144181953	5.337261201	2	329	20	6496	0.604229607	0.306936771
'20-40049450-T-A'	0.671255082	1.281062352	0.144334342	5.326476558	2	329	20	6496	0.604229607	0.306936771
'11-45950260-G-A'	0.671255082	1.281062352	0.144334342	5.326476558	2	329	20	6496	0.604229607	0.306936771
'10-102684656-A-G'	0.671298438	1.280735579	0.145427845	5.232871573	2	329	28	6488	0.604229607	0.429711479
'7-7421223-G-A'	0.67130442	1.280768489	0.14515662	5.256599043	2	329	25	6491	0.604229607	0.383670964
'10-25273744-T-C'	0.671312388	1.280591652	0.145834264	5.198359054	2	329	30	6486	0.604229607	0.460405157
'17-67149666-G-A'	0.671344073	1.280632792	0.146784001	5.129246549	2	329	38	6478	0.604229607	0.583179865
'5-75596618-G-A'	0.671390797	1.279976414	0.144905006	5.261457327	2	329	26	6490	0.604229607	0.399017802
'12-15035919-T-C'	0.671569319	1.279131527	0.146308082	5.146728601	2	329	35	6481	0.604229607	0.537139349
'14-96157207-G-A'	0.671597199	1.27892263	0.145320963	5.220774998	2	329	27	6489	0.604229607	0.414364641
'10-72489891-C-T'	0.671604744	1.278315903	0.144561322	5.261091433	2	329	28	6488	0.604229607	0.429711479
'19-52131112-T-C'	0.671817501	1.277448238	0.144751009	5.246258445	2	329	24	6492	0.604229607	0.368324125
'3-45776753-A-G'	0.671921233	1.276501594	0.145201884	5.192880912	2	329	29	6487	0.604229607	0.445058318
'2-240111646-C-T'	0.671985644	1.276366429	0.145136562	5.201469406	2	329	28	6488	0.604229607	0.429711479
'2-97494789-A-G'	0.671990085	1.275734001	0.14436655	5.24187983	2	329	26	6490	0.604229607	0.399017802
'12-124092065-G-A'	0.671990665	1.277202682	0.147524552	5.043960275	2	329	57	6459	0.604229607	0.874769797
'12-51236818-C-G'	0.671995575	1.276067633	0.143474157	5.325621825	2	329	20	6496	0.604229607	0.306936771
'17-77082251-C-T'	0.672206049	1.275051378	0.145594204	5.150867248	2	329	34	6482	0.604229607	0.521792511
'14-35515738-G-A'	0.672207173	1.274441255	0.142510222	5.375308739	2	329	19	6497	0.604229607	0.291589932
'1-159778798-C-T'	0.672402011	1.273570129	0.145149207	5.162499901	2	329	34	6482	0.604229607	0.521792511
'7-50135805-C-T'	0.672420367	1.273569578	0.144195754	5.240188728	2	329	23	6493	0.604229607	0.352977287
'13-31903679-A-G'	0.67243472	1.273353372	0.143999247	5.250384074	2	329	23	6493	0.604229607	0.352977287
'2-26537317-T-C'	0.672453174	1.272868463	0.14235528	5.36702899	2	329	19	6497	0.604229607	0.291589932
'1-153941506-C-A'	0.672484576	1.273259033	0.145333416	5.14851035	2	329	32	6484	0.604229607	0.491098834
'19-44117795-C-G'	0.672637573	1.272171779	0.144335706	5.211007007	2	329	25	6491	0.604229607	0.383670964
'10-135165539-C-T'	0.672807735	1.271056831	0.144511161	5.181827762	2	329	28	6488	0.604229607	0.429711479
'11-3697575-G-A'	0.672901882	1.270352874	0.143295285	5.267140843	2	329	21	6495	0.604229607	0.32228361
'19-4446888-G-A'	0.672915784	1.27055629	0.145351481	5.114173506	2	329	37	6479	0.604229607	0.567833026
'5-96315371-G-A'	0.673003743	1.270148306	0.145922697	5.067326622	2	329	43	6473	0.604229607	0.659914058
'10-48370725-GC-G'	0.673079942	1.269243782	0.143386316	5.245893597	2	329	22	6494	0.604229607	0.337630448
'11-6891726-C-A'	0.673110426	1.269287134	0.145325242	5.09948191	2	329	40	6476	0.604229607	0.613873542
'5-140953648-C-A'	0.673250616	1.268182062	0.143466203	5.226197195	2	329	23	6493	0.604229607	0.352977287
'2-179605991-G-A'	0.673300883	1.146606341	0.443777977	2.493885375	7	324	104	6412	2.114803625	1.596071209
'10-129903506-G-A'	0.67330567	1.267674291	0.14392917	5.179495297	2	329	29	6487	0.604229607	0.445058318
'11-117053270-G-A'	0.673311112	1.26797722	0.145526608	5.066790898	2	329	39	6477	0.604229607	0.598526703
'2-1891370-C-T'	0.673323504	1.267704548	0.144081248	5.171109234	2	329	30	6486	0.604229607	0.460405157
'10-16930427-A-G'	0.673525793	1.265964499	0.142931882	5.228541337	2	329	26	6490	0.604229607	0.399017802
'17-36881009-C-T'	0.673542097	1.266091749	0.14455847	5.108814619	2	329	40	6476	0.604229607	0.613873542
'11-58170794-G-A'	0.67354769	1.266297797	0.142672929	5.264706207	2	329	20	6496	0.604229607	0.306936771
'15-78922240-C-T'	0.673586898	1.265827133	0.144693471	5.095947922	2	329	39	6477	0.604229607	0.598526703
'3-37860417-C-T'	0.673608553	1.265944688	0.143761383	5.174809683	2	329	26	6490	0.604229607	0.399017802
'4-79832870-A-T'	0.673672379	1.265420374	0.144790768	5.086218715	2	329	43	6473	0.604229607	0.659914058
'15-63978588-T-C'	0.673690706	1.265292505	0.142608844	5.254199682	2	329	21	6495	0.604229607	0.32228361
'1-228506912-T-C'	0.67374243	1.264569701	0.143612742	5.15746351	2	329	31	6485	0.604229607	0.475751995
'10-135107149-G-A'	0.673795402	1.265163246	0.145549291	5.035568423	2	329	45	6471	0.604229607	0.690607735
'2-21225354-T-C'	0.673855087	1.264070275	0.14404794	5.122329192	2	329	31	6485	0.604229607	0.475751995
'2-179477529-C-G'	0.673919358	1.264304151	0.145283387	5.043799666	2	329	45	6471	0.604229607	0.690607735
'2-179478639-T-A'	0.673919358	1.264304151	0.145283387	5.043799666	2	329	45	6471	0.604229607	0.690607735
'1-27700455-C-T'	0.673929606	1.263977839	0.143889099	5.140891674	2	329	28	6488	0.604229607	0.429711479
'10-120810091-T-C'	0.674042892	1.263201536	0.142897134	5.206982085	2	329	23	6493	0.604229607	0.352977287
'X-55033589-T-C'	0.674128042	1.262221021	0.143665665	5.125308231	2	329	35	6481	0.604229607	0.537139349
'10-75186082-C-T'	0.674146293	1.262574883	0.14345597	5.155717511	2	329	26	6490	0.604229607	0.399017802
'15-42278168-C-T'	0.674193927	1.262377098	0.144300856	5.090055249	2	329	34	6482	0.604229607	0.521792511
'2-177054181-G-C'	0.674207089	1.261941781	0.144100591	5.093133208	2	329	33	6483	0.604229607	0.506445672
'3-147131269-C-G'	0.674294649	1.261531838	0.143053031	5.171179759	2	329	26	6490	0.604229607	0.399017802
'1-210411343-C-G'	0.674373689	1.261068147	0.142970605	5.172200411	2	329	26	6490	0.604229607	0.399017802
'3-65415253-C-T'	0.674582221	1.259356707	0.14339977	5.108919737	2	329	34	6482	0.604229607	0.521792511
'5-159680418-G-A'	0.674630641	1.259292135	0.143355675	5.116251683	2	329	34	6482	0.604229607	0.521792511
'11-67267629-C-T'	0.674666204	1.259122712	0.144243354	5.047098755	2	329	43	6473	0.604229607	0.659914058
'5-36677218-G-A'	0.674708242	1.258981946	0.143669806	5.091986926	2	329	34	6482	0.604229607	0.521792511
'4-25672369-A-G'	0.674718392	1.258598707	0.140968858	5.28964369	2	329	20	6496	0.604229607	0.306936771
'12-113629386-C-T'	0.674739924	1.258900237	0.143823177	5.081635543	2	329	34	6482	0.604229607	0.521792511
'2-217541495-G-A'	0.674812103	1.25835638	0.143419793	5.103687235	2	329	32	6484	0.604229607	0.491098834
'3-193232539-T-C'	0.674836796	1.258005162	0.142238578	5.18621352	2	329	24	6492	0.604229607	0.368324125
'10-89622115-C-G'	0.674892772	1.257787709	0.142431164	5.171423834	2	329	24	6492	0.604229607	0.368324125
'2-179453429-G-A'	0.674894092	1.257271493	0.141820937	5.20086065	2	329	24	6492	0.604229607	0.368324125
'2-205986458-A-G'	0.674894092	1.257271493	0.141820937	5.20086065	2	329	24	6492	0.604229607	0.368324125
'1-146684095-T-C'	0.674894092	1.257271493	0.141820937	5.20086065	2	329	24	6492	0.604229607	0.368324125
'22-36872873-C-T'	0.674894092	1.257271493	0.141820937	5.20086065	2	329	24	6492	0.604229607	0.368324125
'1-210412843-C-T'	0.674918189	1.140476128	0.442307295	2.473304226	7	324	122	6394	2.114803625	1.872314303
'5-43280228-C-T'	0.675002022	1.257144479	0.142956856	5.123164435	2	329	29	6487	0.604229607	0.445058318
'2-108618468-A-G'	0.675009275	1.257153632	0.142660564	5.147365867	2	329	25	6491	0.604229607	0.383670964
'6-152464786-G-A'	0.675062606	1.25676028	0.142137798	5.181609374	2	329	23	6493	0.604229607	0.352977287
'2-71148395-C-A'	0.675062606	1.25676028	0.142137798	5.181609374	2	329	23	6493	0.604229607	0.352977287
'1-12423276-A-T'	0.675065867	1.256715819	0.142553071	5.14811694	2	329	26	6490	0.604229607	0.399017802
'1-70716183-A-C'	0.675143614	1.256258299	0.143903881	5.040799521	2	329	36	6480	0.604229607	0.552486188
'6-128404958-C-T'	0.675160771	1.255718139	0.141919712	5.174691951	2	329	32	6484	0.604229607	0.491098834
'19-11942457-C-T'	0.675217585	1.255794052	0.142682475	5.12697696	2	329	27	6489	0.604229607	0.414364641
'11-62594689-G-A'	0.675266145	1.255382805	0.141815624	5.186234333	2	329	23	6493	0.604229607	0.352977287
'3-58639418-C-T'	0.675267013	1.255126667	0.142866849	5.096831527	2	329	34	6482	0.604229607	0.521792511
'3-11301793-CCTT-C'	0.675285481	1.255415808	0.142907569	5.105549137	2	329	30	6486	0.604229607	0.460405157
'7-25264778-T-TC'	0.675319914	1.255004995	0.142333203	5.14024287	2	329	27	6489	0.604229607	0.414364641
'7-25264779-TGAATAG-T'	0.675319914	1.255004995	0.142333203	5.14024287	2	329	27	6489	0.604229607	0.414364641
'6-26184042-TC-T'	0.675322562	1.255008189	0.141549993	5.201509309	2	329	22	6494	0.604229607	0.337630448
'2-179581971-C-T'	0.675371853	1.255139359	0.144295862	5.002417197	2	329	45	6471	0.604229607	0.690607735
'2-179584831-G-C'	0.675371853	1.255139359	0.144295862	5.002417197	2	329	45	6471	0.604229607	0.690607735
'2-179594059-T-C'	0.675371853	1.255139359	0.144295862	5.002417197	2	329	45	6471	0.604229607	0.690607735
'2-179583967-G-A'	0.675371853	1.255139359	0.144295862	5.002417197	2	329	45	6471	0.604229607	0.690607735
'2-179604101-C-T'	0.675371853	1.255139359	0.144295862	5.002417197	2	329	45	6471	0.604229607	0.690607735
'19-55740103-C-T'	0.675381537	1.254724214	0.142571954	5.120394175	2	329	28	6488	0.604229607	0.429711479
'6-160962185-A-G'	0.675426169	1.254205271	0.142848326	5.0874206	2	329	36	6480	0.604229607	0.552486188
'17-57287667-T-C'	0.675447628	1.254291113	0.141917608	5.164917243	2	329	24	6492	0.604229607	0.368324125
'17-651144-C-T'	0.675499198	1.253954927	0.14354116	5.037421222	2	329	36	6480	0.604229607	0.552486188
'22-46790142-G-A'	0.675548727	1.253753677	0.141830814	5.166765739	2	329	23	6493	0.604229607	0.352977287
'X-46332301-A-C'	0.675580073	1.253595328	0.142108965	5.144141006	2	329	24	6492	0.604229607	0.368324125
'1-153941536-C-T'	0.675581964	1.253794316	0.143852981	5.018418568	2	329	43	6473	0.604229607	0.659914058
'15-31359284-T-C'	0.675609382	1.253394389	0.143188889	5.057921935	2	329	34	6482	0.604229607	0.521792511
'7-106829850-C-T'	0.675669483	1.253076336	0.142731988	5.09019554	2	329	29	6487	0.604229607	0.445058318
'9-91605937-G-C'	0.67568911	1.252806535	0.141760808	5.158099036	2	329	24	6492	0.604229607	0.368324125
'3-53852053-G-C'	0.675765184	1.252452932	0.142816963	5.075094509	2	329	31	6485	0.604229607	0.475751995
'5-176910717-G-A'	0.675931571	1.251142008	0.142949527	5.041787064	2	329	42	6474	0.604229607	0.644567219
'X-56591689-G-A'	0.675954534	1.251228578	0.142868309	5.054254423	2	329	34	6482	0.604229607	0.521792511
'19-39915876-A-G'	0.676008827	1.251026353	0.142884412	5.053350689	2	329	32	6484	0.604229607	0.491098834
'17-56388295-G-A'	0.676056501	1.250652972	0.142199135	5.099290366	2	329	27	6489	0.604229607	0.414364641
'3-129249837-C-A'	0.676176185	1.249847629	0.141068516	5.174279494	2	329	22	6494	0.604229607	0.337630448
'7-92085828-G-A'	0.676253241	1.248987206	0.141280138	5.137444095	2	329	28	6488	0.604229607	0.429711479
'1-109795742-T-A'	0.676476169	1.247903635	0.143028648	4.998893271	2	329	38	6478	0.604229607	0.583179865
'7-154760785-G-A'	0.676518417	1.247793602	0.141247091	5.134880819	2	329	24	6492	0.604229607	0.368324125
'12-109838926-G-T'	0.676694681	1.246667579	0.141469172	5.102417009	2	329	26	6490	0.604229607	0.399017802
'10-45480356-G-A'	0.676706559	1.24667671	0.142010964	5.063099998	2	329	29	6487	0.604229607	0.445058318
'6-153042878-G-A'	0.676886396	1.245577866	0.140786493	5.14257061	2	329	22	6494	0.604229607	0.337630448
'12-50748127-C-T'	0.676951419	1.245025461	0.141578288	5.071343539	2	329	30	6486	0.604229607	0.460405157
'16-843183-G-A'	0.676984639	1.244528053	0.140857642	5.112523198	2	329	29	6487	0.604229607	0.445058318
'16-2813957-C-T'	0.677053089	1.244487633	0.141724542	5.055318873	2	329	38	6478	0.604229607	0.583179865
'6-25966909-G-T'	0.677178098	1.243451265	0.141589797	5.046671808	2	329	30	6486	0.604229607	0.460405157
'6-32820000-C-A'	0.677210775	1.243569439	0.142089655	5.017924553	2	329	35	6481	0.604229607	0.537139349
'5-79854826-A-G'	0.677379191	1.24259012	0.141146533	5.076847459	2	329	26	6490	0.604229607	0.399017802
'4-56831978-AAAG-A'	0.677383527	1.242804749	0.142843014	4.95749848	2	329	42	6474	0.604229607	0.644567219
'5-39377259-C-T'	0.677469006	1.24189357	0.142148576	4.990159501	2	329	35	6481	0.604229607	0.537139349
'19-19737387-G-A'	0.677480773	1.241775967	0.142417965	4.967471368	2	329	39	6477	0.604229607	0.598526703
'12-44148180-C-T'	0.67752991	1.241661658	0.140975023	5.077483782	2	329	26	6490	0.604229607	0.399017802
'9-131709581-A-AT'	0.677632848	1.240815603	0.141871316	4.995492476	2	329	34	6482	0.604229607	0.521792511
'11-61917552-G-C'	0.677687137	1.24073425	0.141043571	5.060968193	2	329	27	6489	0.604229607	0.414364641
'17-39681195-C-T'	0.677699717	1.240698096	0.141294095	5.042556965	2	329	28	6488	0.604229607	0.429711479
'11-104899873-G-A'	0.677717086	1.240530917	0.141155239	5.049455259	2	329	28	6488	0.604229607	0.429711479
'9-139393658-C-T'	0.677773661	1.239870321	0.139914559	5.127111042	2	329	25	6491	0.604229607	0.383670964
'6-167417775-G-T'	0.6778109	1.24001948	0.141656783	5.007242586	2	329	34	6482	0.604229607	0.521792511
'14-64735532-T-C'	0.67781926	1.239825121	0.14003257	5.123364089	2	329	23	6493	0.604229607	0.352977287
'8-10480144-G-A'	0.677866624	1.2396488	0.140222264	5.10927553	2	329	23	6493	0.604229607	0.352977287
'1-15988041-C-T'	0.677889529	1.239547867	0.140924121	5.055672794	2	329	26	6490	0.604229607	0.399017802
'22-38061576-G-T'	0.677900269	1.239525758	0.140632813	5.078498393	2	329	24	6492	0.604229607	0.368324125
'17-42248239-C-A'	0.67793467	1.239219744	0.140937924	5.049086067	2	329	28	6488	0.604229607	0.429711479
'2-209179091-C-T'	0.678025169	1.238767755	0.140411897	5.085181504	2	329	24	6492	0.604229607	0.368324125
'1-228461239-C-T'	0.678176597	1.237329413	0.140831496	5.023281328	2	329	33	6483	0.604229607	0.506445672
'8-94767328-T-C'	0.678251975	1.237146505	0.140974481	5.015746738	2	329	34	6482	0.604229607	0.521792511
'8-62577831-A-G'	0.678334299	1.236878802	0.140830044	5.028572643	2	329	28	6488	0.604229607	0.429711479
'7-91708722-G-A'	0.678394271	1.236135563	0.14087788	5.007193944	2	329	31	6485	0.604229607	0.475751995
'8-103305865-T-C'	0.678434298	1.236139238	0.141239712	4.986876248	2	329	33	6483	0.604229607	0.506445672
'14-24799146-G-A'	0.67849094	1.235430582	0.139994073	5.061696879	2	329	28	6488	0.604229607	0.429711479
'21-47838129-C-T'	0.67849921	1.235849827	0.140398399	5.047239095	2	329	27	6489	0.604229607	0.414364641
'8-22210532-C-G'	0.678501359	1.23583307	0.139457374	5.117964937	2	329	22	6494	0.604229607	0.337630448
'2-165551103-T-G'	0.678696677	1.234510024	0.140296698	5.034058498	2	329	31	6485	0.604229607	0.475751995
'17-41891655-C-T'	0.678705453	1.234622953	0.139857354	5.072514721	2	329	24	6492	0.604229607	0.368324125
'2-136575505-C-T'	0.678746816	1.234416707	0.141683265	4.933788781	2	329	43	6473	0.604229607	0.659914058
'20-2841100-G-A'	0.67884622	1.233880823	0.140143651	5.043662959	2	329	25	6491	0.604229607	0.383670964
'2-226516188-G-C'	0.678866752	1.233446312	0.141047266	4.964750471	2	329	34	6482	0.604229607	0.521792511
'11-71260047-G-T'	0.67896801	1.232908846	0.139830203	5.048959042	2	329	29	6487	0.604229607	0.445058318
'11-60637010-G-A'	0.679057982	1.232562684	0.140429626	5.003648413	2	329	35	6481	0.604229607	0.537139349
'15-44068996-C-G'	0.679124131	1.232093735	0.140716709	4.975730496	2	329	33	6483	0.604229607	0.506445672
'6-80720614-C-T'	0.67923759	1.23160408	0.139342732	5.076021175	2	329	22	6494	0.604229607	0.337630448
'15-30012910-C-T'	0.679246255	1.231173045	0.138699941	5.108929706	2	329	26	6490	0.604229607	0.399017802
'15-41060221-T-C'	0.679272538	1.231234225	0.139355407	5.066377427	2	329	24	6492	0.604229607	0.368324125
'19-7682224-G-A'	0.679309637	1.231096992	0.139862416	5.028504683	2	329	27	6489	0.604229607	0.414364641
'18-29446850-G-C'	0.679386203	1.230654227	0.139288541	5.066238301	2	329	23	6493	0.604229607	0.352977287
'20-43547582-A-C'	0.679450865	1.230317742	0.139946386	5.013492776	2	329	26	6490	0.604229607	0.399017802
'2-179567340-G-A'	0.679530414	1.229624509	0.138128538	5.135210134	2	329	22	6494	0.604229607	0.337630448
'1-228336425-G-C'	0.679541755	1.229793128	0.139481854	5.042051993	2	329	24	6492	0.604229607	0.368324125
'9-111659277-G-T'	0.679652974	1.229044103	0.138987261	5.067216376	2	329	24	6492	0.604229607	0.368324125
'10-112581039-G-A'	0.679694967	1.22888465	0.139798005	5.006487027	2	329	26	6490	0.604229607	0.399017802
'9-35390659-C-T'	0.679747955	1.228562682	0.140050684	4.984579538	2	329	29	6487	0.604229607	0.445058318
'4-169214981-C-T'	0.679769618	1.227911583	0.139223871	5.025060017	2	329	28	6488	0.604229607	0.429711479
'9-34972352-G-A'	0.679830363	1.228072701	0.139840538	4.992454475	2	329	27	6489	0.604229607	0.414364641
'15-72455985-ACTGT-A'	0.679898849	1.227725354	0.138613239	5.081688685	2	329	21	6495	0.604229607	0.32228361
'1-99772131-G-A'	0.679898849	1.227725354	0.138613239	5.081688685	2	329	21	6495	0.604229607	0.32228361
'2-136418868-A-G'	0.679938473	1.227259029	0.140556127	4.926438087	2	329	38	6478	0.604229607	0.583179865
'12-121861260-G-A'	0.680054316	1.22672761	0.139386546	5.00888245	2	329	26	6490	0.604229607	0.399017802
'19-55672513-C-T'	0.680055775	1.226854285	0.138812742	5.0566909	2	329	22	6494	0.604229607	0.337630448
'6-26017758-G-T'	0.680064373	1.226558295	0.139690784	4.982436452	2	329	31	6485	0.604229607	0.475751995
'5-179268995-C-T'	0.680114772	1.226205017	0.140005395	4.95326338	2	329	35	6481	0.604229607	0.537139349
'3-48802465-T-C'	0.680145255	1.22624814	0.139287517	5.011515475	2	329	25	6491	0.604229607	0.383670964
'12-53086341-G-T'	0.680173383	1.225797406	0.140544799	4.907875818	2	329	37	6479	0.604229607	0.567833026
'7-141727485-G-A'	0.680228129	1.225389119	0.139986696	4.94161507	2	329	33	6483	0.604229607	0.506445672
'22-50647038-G-A'	0.680431401	1.224486373	0.140609332	4.890949884	2	329	42	6474	0.604229607	0.644567219
'9-36108061-T-C'	0.680717836	1.222886077	0.139930912	4.921938775	2	329	34	6482	0.604229607	0.521792511
'16-4925114-T-C'	0.680793129	1.222409326	0.138990489	4.983131961	2	329	27	6489	0.604229607	0.414364641
'2-168102028-CAAG-C'	0.680885825	1.221981133	0.138059366	5.049987056	2	329	22	6494	0.604229607	0.337630448
'3-42955899-T-G'	0.680891683	1.221778869	0.139244654	4.956347199	2	329	30	6486	0.604229607	0.460405157
'7-73153086-G-T'	0.680914757	1.221834516	0.138493209	5.016555254	2	329	23	6493	0.604229607	0.352977287
'17-18881970-C-T'	0.680983943	1.221295811	0.138900295	4.977030459	2	329	28	6488	0.604229607	0.429711479
'17-46688137-G-C'	0.681029407	1.220763783	0.138026945	5.027140833	2	329	27	6489	0.604229607	0.414364641
'14-72128131-C-T'	0.681040198	1.221022248	0.139863219	4.904006808	2	329	35	6481	0.604229607	0.537139349
'11-123847831-A-G'	0.681041138	1.22096933	0.138279045	5.018254711	2	329	24	6492	0.604229607	0.368324125
'X-69282968-C-T'	0.681046096	1.220855404	0.138166894	5.022708378	2	329	27	6489	0.604229607	0.414364641
'12-38714185-G-A'	0.681055485	1.220614846	0.139796688	4.897194424	2	329	36	6480	0.604229607	0.552486188
'6-29342167-G-A'	0.681069885	1.220878373	0.138449798	5.006156168	2	329	24	6492	0.604229607	0.368324125
'17-73888534-G-A'	0.681107648	1.220689989	0.136788406	5.127684368	2	329	19	6497	0.604229607	0.291589932
'1-987142-C-T'	0.681107648	1.220689989	0.136788406	5.127684368	2	329	19	6497	0.604229607	0.291589932
'10-90122314-T-C'	0.681175936	1.220225043	0.139661762	4.907538971	2	329	35	6481	0.604229607	0.537139349
'19-52394717-G-A'	0.681208793	1.220008379	0.138378317	4.99869377	2	329	25	6491	0.604229607	0.383670964
'6-10556910-C-G'	0.681272403	1.219688777	0.138801129	4.965460102	2	329	27	6489	0.604229607	0.414364641
'17-37817254-G-A'	0.681372711	1.219099167	0.138631543	4.970305503	2	329	27	6489	0.604229607	0.414364641
'5-38952340-T-C'	0.681373004	1.219123733	0.138593569	4.974189698	2	329	26	6490	0.604229607	0.399017802
'22-18567938-C-T'	0.681432331	1.218682878	0.139216102	4.920460047	2	329	36	6480	0.604229607	0.552486188
'1-217604632-G-A'	0.681522667	1.218122447	0.139776893	4.872494054	2	329	38	6478	0.604229607	0.583179865
'1-223284214-A-T'	0.681542818	1.218295477	0.137950585	5.014001825	2	329	22	6494	0.604229607	0.337630448
'6-127608325-C-T'	0.681587203	1.21802487	0.1379025	5.013821608	2	329	22	6494	0.604229607	0.337630448
'9-123932018-A-G'	0.681609636	1.217932979	0.141145669	4.7791929	2	329	55	6461	0.604229607	0.84407612
'19-19337821-C-T'	0.681672624	1.21737176	0.139898701	4.856818475	2	329	41	6475	0.604229607	0.629220381
'21-31587620-A-C'	0.681676658	1.217341045	0.138612498	4.949366052	2	329	28	6488	0.604229607	0.429711479
'21-27136615-G-A'	0.68168113	1.217283032	0.138661379	4.944151698	2	329	29	6487	0.604229607	0.445058318
'10-104572749-C-T'	0.681735502	1.217048518	0.137726682	5.011430898	2	329	23	6493	0.604229607	0.352977287
'4-1090624-C-T'	0.681789194	1.216329615	0.138517374	4.935579318	2	329	30	6486	0.604229607	0.460405157
'1-212216369-G-A'	0.681813064	1.216235534	0.13926931	4.880567976	2	329	42	6474	0.604229607	0.644567219
'19-6387558-G-T'	0.681820457	1.216521398	0.138669342	4.935003661	2	329	29	6487	0.604229607	0.445058318
'8-21767395-G-T'	0.681953742	1.215733075	0.138326179	4.949744384	2	329	29	6487	0.604229607	0.445058318
'8-27398092-C-T'	0.681993608	1.215618622	0.137760816	4.991687705	2	329	24	6492	0.604229607	0.368324125
'1-212553243-AG-A'	0.682006649	1.215462096	0.139101491	4.890653341	2	329	33	6483	0.604229607	0.506445672
'3-52023042-G-A'	0.682026144	1.215189601	0.137772332	4.979290483	2	329	28	6488	0.604229607	0.429711479
'20-25203612-T-C'	0.682070275	1.214997086	0.138126875	4.95361891	2	329	28	6488	0.604229607	0.429711479
'3-126138618-G-A'	0.682148904	1.214268343	0.138118034	4.938083819	2	329	37	6479	0.604229607	0.567833026
'19-13869786-G-T'	0.682194343	1.214365499	0.138083728	4.950742993	2	329	27	6489	0.604229607	0.414364641
'6-20490464-G-T'	0.682277308	1.214122726	0.137209725	5.016836231	2	329	21	6495	0.604229607	0.32228361
'1-111781479-C-T'	0.682277308	1.214122726	0.137209725	5.016836231	2	329	21	6495	0.604229607	0.32228361
'15-89838176-T-G'	0.682406992	1.213144125	0.138524232	4.902936396	2	329	32	6484	0.604229607	0.491098834
'4-160275116-G-A'	0.682426396	1.212883852	0.137607462	4.963152804	2	329	28	6488	0.604229607	0.429711479
'17-18058468-G-A'	0.682546971	1.212366654	0.138709713	4.880552188	2	329	34	6482	0.604229607	0.521792511
'11-32858286-C-T'	0.682548546	1.212080594	0.138858676	4.860664506	2	329	36	6480	0.604229607	0.552486188
'7-31855674-G-A'	0.682746519	1.211328778	0.137610115	4.949891838	2	329	25	6491	0.604229607	0.383670964
'1-181727947-C-T'	0.682775209	1.211091058	0.138064739	4.911729795	2	329	34	6482	0.604229607	0.521792511
'10-100182171-C-T'	0.682876661	1.210308538	0.138707233	4.851854274	2	329	36	6480	0.604229607	0.552486188
'X-152482609-T-G'	0.682892295	1.210420855	0.137590031	4.937837654	2	329	27	6489	0.604229607	0.414364641
'11-130318916-T-C'	0.682896147	1.210439789	0.140116819	4.758973857	2	329	53	6463	0.604229607	0.813382443
'14-74947404-C-T'	0.682924441	1.209849092	0.137644721	4.91774833	2	329	30	6486	0.604229607	0.460405157
'2-31606625-G-A'	0.683094479	1.20925457	0.137783265	4.908643004	2	329	29	6487	0.604229607	0.445058318
'12-3126630-G-A'	0.683097475	1.209210112	0.137829277	4.90403959	2	329	30	6486	0.604229607	0.460405157
'2-240033391-C-T'	0.683100325	1.209102627	0.136465908	4.998665936	2	329	25	6491	0.604229607	0.383670964
'2-220379110-G-A'	0.683223572	1.208350559	0.138874539	4.816545878	2	329	40	6476	0.604229607	0.613873542
'X-153132233-C-T'	0.683255756	1.208523474	0.136518812	4.995448917	2	329	22	6494	0.604229607	0.337630448
'15-79296193-G-A'	0.683258528	1.207994438	0.137804107	4.882379781	2	329	42	6474	0.604229607	0.644567219
'6-35201057-A-G'	0.683280277	1.207931303	0.138148356	4.860335054	2	329	42	6474	0.604229607	0.644567219
'9-95004477-C-T'	0.68328385	1.207914412	0.138469264	4.83759946	2	329	37	6479	0.604229607	0.567833026
'11-116633580-C-A'	0.683388216	1.207630645	0.137308229	4.923657202	2	329	27	6489	0.604229607	0.414364641
'19-54848759-G-A'	0.683585168	1.206602443	0.137000788	4.935212929	2	329	25	6491	0.604229607	0.383670964
'3-194180647-A-G'	0.683608523	1.206122965	0.136337121	4.967915761	2	329	25	6491	0.604229607	0.383670964
'22-29885369-C-T'	0.683608523	1.206122965	0.136337121	4.967915761	2	329	25	6491	0.604229607	0.383670964
'14-65009427-C-T'	0.683608523	1.206122965	0.136337121	4.967915761	2	329	25	6491	0.604229607	0.383670964
'13-45148093-T-C'	0.683608523	1.206122965	0.136337121	4.967915761	2	329	25	6491	0.604229607	0.383670964
'18-2925359-C-T'	0.683608523	1.206122965	0.136337121	4.967915761	2	329	25	6491	0.604229607	0.383670964
'1-46977767-G-A'	0.683642015	1.206103355	0.138332453	4.82941338	2	329	41	6475	0.604229607	0.629220381
'19-44677077-G-A'	0.683661417	1.206119457	0.137537494	4.888783223	2	329	29	6487	0.604229607	0.445058318
'7-123516924-C-T'	0.683723826	1.205762843	0.136928988	4.928385103	2	329	26	6490	0.604229607	0.399017802
'10-31810782-A-C'	0.683782037	1.205338073	0.138717699	4.792840267	2	329	42	6474	0.604229607	0.644567219
'4-170990375-C-T'	0.683849775	1.204655216	0.137708396	4.849752416	2	329	35	6481	0.604229607	0.537139349
'4-140640527-G-A'	0.683932369	1.204592596	0.137307104	4.886333483	2	329	29	6487	0.604229607	0.445058318
'8-145579801-A-G'	0.684026714	1.204193392	0.136581401	4.937133715	2	329	24	6492	0.604229607	0.368324125
'1-230925937-T-G'	0.684077117	1.203741767	0.137243301	4.879456619	2	329	30	6486	0.604229607	0.460405157
'8-42296969-G-A'	0.684126056	1.203389855	0.136811089	4.904234487	2	329	29	6487	0.604229607	0.445058318
'1-207200895-T-A'	0.684150281	1.203310235	0.135817346	4.975450893	2	329	24	6492	0.604229607	0.368324125
'17-76134467-C-T'	0.684174128	1.203306493	0.136527778	4.928282953	2	329	25	6491	0.604229607	0.383670964
'1-6212566-G-C'	0.684311468	1.202553811	0.136848982	4.895956657	2	329	26	6490	0.604229607	0.399017802
'22-46719141-C-T'	0.684345113	1.202206484	0.136590909	4.906239042	2	329	28	6488	0.604229607	0.429711479
'19-5455994-C-T'	0.684398393	1.201943683	0.137814148	4.81711622	2	329	36	6480	0.604229607	0.552486188
'1-157069134-G-A'	0.684400058	1.201732004	0.137109706	4.859946124	2	329	31	6485	0.604229607	0.475751995
'7-117358107-T-C'	0.684421506	1.201940396	0.136382673	4.922012452	2	329	25	6491	0.604229607	0.383670964
'6-27114910-G-A'	0.684483942	1.201253119	0.136906117	4.867479439	2	329	34	6482	0.604229607	0.521792511
'22-45958897-G-A'	0.684496347	1.201387821	0.136924968	4.872430289	2	329	30	6486	0.604229607	0.460405157
'13-113825992-A-T'	0.684513034	1.201306595	0.136828615	4.878833397	2	329	33	6483	0.604229607	0.506445672
'22-24582093-G-A'	0.684644589	1.200844503	0.135532135	4.97282819	2	329	21	6495	0.604229607	0.32228361
'4-62598548-G-A'	0.684665191	1.200788963	0.13570069	4.961211639	2	329	21	6495	0.604229607	0.32228361
'9-6255967-G-C'	0.684766401	1.200081315	0.135432197	4.968003093	2	329	22	6494	0.604229607	0.337630448
'2-118688685-C-T'	0.684783014	1.19963088	0.137008343	4.84159743	2	329	39	6477	0.604229607	0.598526703
'8-27145183-G-A'	0.684806576	1.199923944	0.135639221	4.952546169	2	329	22	6494	0.604229607	0.337630448
'5-167850877-C-T'	0.684948841	1.198636338	0.135917488	4.905088083	2	329	28	6488	0.604229607	0.429711479
'21-46066492-G-A'	0.684963757	1.199036164	0.135735965	4.935192427	2	329	23	6493	0.604229607	0.352977287
'2-96992526-C-T'	0.684976374	1.198615972	0.137300881	4.810154332	2	329	40	6476	0.604229607	0.613873542
'12-56558397-C-T'	0.68500851	1.1986915	0.13590163	4.916257366	2	329	25	6491	0.604229607	0.383670964
'20-62737967-G-A'	0.685048005	1.198123777	0.136111595	4.885146739	2	329	32	6484	0.604229607	0.491098834
'18-6976071-G-A'	0.685102213	1.198297674	0.135926219	4.91264138	2	329	24	6492	0.604229607	0.368324125
'9-37733752-G-A'	0.68514044	1.198094034	0.13528106	4.955906732	2	329	22	6494	0.604229607	0.337630448
'1-51754619-T-C'	0.685197114	1.197513581	0.137094907	4.813777602	2	329	35	6481	0.604229607	0.537139349
'5-37176061-C-T'	0.685202212	1.19750042	0.138003554	4.750118915	2	329	45	6471	0.604229607	0.690607735
'1-169564037-C-T'	0.685384337	1.1965025	0.136960286	4.811498507	2	329	35	6481	0.604229607	0.537139349
'2-219227599-G-A'	0.685406843	1.196514169	0.136244992	4.865144374	2	329	27	6489	0.604229607	0.414364641
'18-6982519-T-C'	0.685409995	1.196458663	0.136118374	4.87257485	2	329	27	6489	0.604229607	0.414364641
'7-90528647-G-T'	0.685444498	1.196152175	0.136958105	4.806927416	2	329	35	6481	0.604229607	0.537139349
'12-130892273-C-T'	0.685564621	1.19551659	0.136758244	4.813876737	2	329	34	6482	0.604229607	0.521792511
'20-52192998-A-G'	0.685648871	1.195250113	0.135303084	4.918749689	2	329	23	6493	0.604229607	0.352977287
'21-45557143-C-T'	0.685654431	1.194931817	0.136855055	4.798076032	2	329	40	6476	0.604229607	0.613873542
'1-11854085-TC-AG'	0.685792021	1.194521626	0.135642918	4.886477456	2	329	24	6492	0.604229607	0.368324125
'6-24423918-G-A'	0.685922961	1.193565916	0.13628152	4.823802527	2	329	32	6484	0.604229607	0.491098834
'19-3453857-C-T'	0.685963304	1.193394133	0.135164212	4.901788357	2	329	26	6490	0.604229607	0.399017802
'17-72694574-T-A'	0.686018793	1.19312745	0.136289695	4.819926868	2	329	30	6486	0.604229607	0.460405157
'16-70304215-G-A'	0.686029328	1.192958261	0.137109716	4.757432429	2	329	44	6472	0.604229607	0.675260896
'2-36986261-G-A'	0.68609613	1.192794625	0.135686098	4.860448637	2	329	26	6490	0.604229607	0.399017802
'19-9046186-T-G'	0.686129678	1.192397372	0.137837854	4.700743368	2	329	55	6461	0.604229607	0.84407612
'6-151790096-C-T'	0.686263688	1.191956567	0.135002222	4.900876108	2	329	23	6493	0.604229607	0.352977287
'13-49281414-G-A'	0.686304134	1.191468078	0.136377729	4.791476736	2	329	35	6481	0.604229607	0.537139349
'12-58135698-G-T'	0.686344207	1.191627987	0.135003963	4.899452014	2	329	22	6494	0.604229607	0.337630448
'15-66857613-A-G'	0.686357782	1.191314709	0.135479986	4.85548204	2	329	27	6489	0.604229607	0.414364641
'7-35707069-G-A'	0.686358954	1.191108945	0.136373202	4.786433285	2	329	35	6481	0.604229607	0.537139349
'2-152319755-A-G'	0.686382637	1.19114594	0.135770088	4.832125911	2	329	30	6486	0.604229607	0.460405157
'6-36931208-C-T'	0.686388018	1.191209131	0.135414373	4.860244298	2	329	27	6489	0.604229607	0.414364641
'11-5021117-G-C'	0.686455718	1.190698909	0.134558931	4.911118294	2	329	25	6491	0.604229607	0.383670964
'1-29609217-G-A'	0.686477139	1.190305218	0.135564267	4.829006792	2	329	30	6486	0.604229607	0.460405157
'9-18622274-G-A'	0.686491243	1.190484417	0.137026092	4.734960598	2	329	45	6471	0.604229607	0.690607735
'5-43277355-C-T'	0.686604769	1.189536013	0.135603927	4.814914203	2	329	34	6482	0.604229607	0.521792511
'16-75268923-G-A'	0.686636741	1.189838441	0.135041725	4.869542922	2	329	25	6491	0.604229607	0.383670964
'1-90472950-C-A'	0.686682417	1.189470783	0.13558715	4.823612484	2	329	30	6486	0.604229607	0.460405157
'9-77684824-G-C'	0.686700743	1.189459708	0.135144722	4.856542737	2	329	27	6489	0.604229607	0.414364641
'17-17118598-C-T'	0.686729381	1.18922005	0.135549971	4.823228646	2	329	30	6486	0.604229607	0.460405157
'4-178272608-G-A'	0.686862197	1.188777676	0.134666387	4.887068198	2	329	23	6493	0.604229607	0.352977287
'18-2554696-G-C'	0.686906639	1.18836142	0.135367617	4.827839091	2	329	28	6488	0.604229607	0.429711479
'3-167183414-G-A'	0.686973928	1.187836697	0.135939245	4.778181435	2	329	38	6478	0.604229607	0.583179865
'2-220497702-C-T'	0.687055382	1.187318554	0.13585999	4.776091712	2	329	34	6482	0.604229607	0.521792511
'10-5979189-T-C'	0.687068616	1.187739095	0.134215062	4.908632631	2	329	21	6495	0.604229607	0.32228361
'2-219505465-G-A'	0.687068616	1.187739095	0.134215062	4.908632631	2	329	21	6495	0.604229607	0.32228361
'2-179417091-C-T'	0.687101389	1.18713602	0.136673119	4.718502538	2	329	47	6469	0.604229607	0.721301412
'20-34092171-C-T'	0.687161312	1.186660214	0.136616952	4.713529402	2	329	42	6474	0.604229607	0.644567219
'13-41814538-G-A'	0.687186007	1.186444365	0.135475381	4.787937194	2	329	38	6478	0.604229607	0.583179865
'1-109888432-T-C'	0.687364019	1.186086686	0.134390772	4.8737587	2	329	23	6493	0.604229607	0.352977287
'2-26179290-G-A'	0.687480246	1.185292702	0.134432085	4.856779109	2	329	25	6491	0.604229607	0.383670964
'3-16242193-C-T'	0.687651902	1.184403386	0.13470386	4.827637623	2	329	26	6490	0.604229607	0.399017802
'9-119115167-G-A'	0.687696168	1.183998746	0.134162155	4.856145873	2	329	27	6489	0.604229607	0.414364641
'1-91406734-T-C'	0.687713119	1.183783952	0.135930608	4.727761519	2	329	47	6469	0.604229607	0.721301412
'6-30653141-C-G'	0.687889752	1.183031444	0.134299566	4.836958453	2	329	30	6486	0.604229607	0.460405157
'9-139360719-G-T'	0.687943244	1.182702195	0.136338168	4.690740055	2	329	49	6467	0.604229607	0.751995089
'11-64854824-G-A'	0.687948656	1.182932726	0.13433182	4.838644679	2	329	24	6492	0.604229607	0.368324125
'1-15803016-G-A'	0.687948689	1.182687859	0.135179178	4.770980758	2	329	33	6483	0.604229607	0.506445672
'17-41907052-G-A'	0.688005888	1.182569121	0.134056925	4.849295538	2	329	25	6491	0.604229607	0.383670964
'22-21134223-G-A'	0.688067586	1.182301576	0.133961169	4.854583136	2	329	23	6493	0.604229607	0.352977287
'1-228461504-G-A'	0.688067586	1.182301576	0.133961169	4.854583136	2	329	23	6493	0.604229607	0.352977287
'17-77984175-G-A'	0.688067586	1.182301576	0.133961169	4.854583136	2	329	23	6493	0.604229607	0.352977287
'1-242042519-C-T'	0.68821474	1.181490617	0.134050168	4.837680544	2	329	24	6492	0.604229607	0.368324125
'1-228596105-G-A'	0.688219406	1.181296746	0.134853404	4.777940147	2	329	30	6486	0.604229607	0.460405157
'10-116046066-C-T'	0.688223099	1.180977956	0.135249403	4.739195153	2	329	35	6481	0.604229607	0.537139349
'20-62190641-G-A'	0.688223099	1.180977956	0.135249403	4.739195153	2	329	35	6481	0.604229607	0.537139349
'7-99085103-T-C'	0.68822359	1.180864401	0.135223835	4.736854774	2	329	40	6476	0.604229607	0.613873542
'8-6371240-C-G'	0.688265171	1.181061189	0.133513571	4.865601621	2	329	25	6491	0.604229607	0.383670964
'4-56878116-G-A'	0.688352555	1.180580897	0.134907052	4.765536411	2	329	31	6485	0.604229607	0.475751995
'12-13716674-G-A'	0.688434209	1.179915442	0.134790232	4.76054384	2	329	32	6484	0.604229607	0.491098834
'6-169053866-G-A'	0.688510014	1.179441542	0.134412038	4.776394923	2	329	31	6485	0.604229607	0.475751995
'3-56183065-G-A'	0.688532962	1.179271036	0.135397566	4.707453816	2	329	46	6470	0.604229607	0.705954573
'11-117023199-G-T'	0.688558912	1.179555131	0.134584026	4.777126527	2	329	28	6488	0.604229607	0.429711479
'10-24873383-A-T'	0.688647151	1.178956309	0.135411933	4.709496817	2	329	40	6476	0.604229607	0.613873542
'22-22323003-C-A'	0.688678963	1.178726826	0.136203	4.651736045	2	329	51	6465	0.604229607	0.782688766
'19-55752997-C-T'	0.688766137	1.178202168	0.136225099	4.642919561	2	329	49	6467	0.604229607	0.751995089
'17-57232365-G-A'	0.688789438	1.178230981	0.134537207	4.759608155	2	329	33	6483	0.604229607	0.506445672
'5-73197089-G-A'	0.688812226	1.177882201	0.134020832	4.78475097	2	329	35	6481	0.604229607	0.537139349
'5-178413523-G-A'	0.688869485	1.17766094	0.135753791	4.668296718	2	329	48	6468	0.604229607	0.73664825
'9-138556136-C-T'	0.688890108	1.177915043	0.133151495	4.8570157	2	329	23	6493	0.604229607	0.352977287
'9-140079477-G-A'	0.688920021	1.177190265	0.135090249	4.703299402	2	329	40	6476	0.604229607	0.613873542
'3-9771352-G-A'	0.688922015	1.177829317	0.133503364	4.833565972	2	329	23	6493	0.604229607	0.352977287
'19-36211418-T-C'	0.688996817	1.176941689	0.135671768	4.664344573	2	329	50	6466	0.604229607	0.767341928
'8-105263259-T-C'	0.689027345	1.17667867	0.134419234	4.742546623	2	329	34	6482	0.604229607	0.521792511
'11-124857340-G-T'	0.689048855	1.176692574	0.135192541	4.694436797	2	329	43	6473	0.604229607	0.659914058
'12-123057763-G-C'	0.689060579	1.177066795	0.133577422	4.818288833	2	329	24	6492	0.604229607	0.368324125
'20-43940260-T-C'	0.689060579	1.177066795	0.133577422	4.818288833	2	329	24	6492	0.604229607	0.368324125
'1-20979136-G-A'	0.689118915	1.176544588	0.134197709	4.763941377	2	329	30	6486	0.604229607	0.460405157
'17-41852249-G-A'	0.689256097	1.175738562	0.134729735	4.715053739	2	329	36	6480	0.604229607	0.552486188
'15-44066904-G-A'	0.689271189	1.175740828	0.133009739	4.835716345	2	329	26	6490	0.604229607	0.399017802
'15-78398161-C-T'	0.689312088	1.17544758	0.133988249	4.763148685	2	329	31	6485	0.604229607	0.475751995
'15-89389050-T-C'	0.689330072	1.175077796	0.134266835	4.733731823	2	329	34	6482	0.604229607	0.521792511
'5-39311336-A-T'	0.689372156	1.175236213	0.134027553	4.760612646	2	329	29	6487	0.604229607	0.445058318
'16-77246091-C-CG'	0.689487155	1.174960867	0.132716788	4.856465034	2	329	21	6495	0.604229607	0.32228361
'1-242159552-G-A'	0.689488858	1.174460284	0.134768235	4.696326457	2	329	39	6477	0.604229607	0.598526703
'18-74592121-C-T'	0.689551099	1.174383714	0.133486193	4.789655089	2	329	26	6490	0.604229607	0.399017802
'12-57873027-G-C'	0.689600679	1.174063541	0.133991907	4.749752368	2	329	29	6487	0.604229607	0.445058318
'20-40079642-G-A'	0.689751317	1.173452664	0.133303583	4.794047907	2	329	24	6492	0.604229607	0.368324125
'12-32977026-C-T'	0.689826548	1.172898124	0.132653934	4.827759542	2	329	25	6491	0.604229607	0.383670964
'20-3765655-G-C'	0.689891031	1.172176045	0.134142093	4.707692069	2	329	35	6481	0.604229607	0.537139349
'12-55420785-G-A'	0.689920418	1.172587129	0.132987741	4.805767696	2	329	24	6492	0.604229607	0.368324125
'3-140401440-C-T'	0.689920699	1.172546027	0.132845228	4.813270702	2	329	24	6492	0.604229607	0.368324125
'2-207175476-G-T'	0.689937913	1.172040314	0.134901134	4.657619139	2	329	42	6474	0.604229607	0.644567219
'11-87908429-T-C'	0.689938416	1.172184486	0.133983441	4.723888849	2	329	34	6482	0.604229607	0.521792511
'17-7222374-G-A'	0.690044033	1.171843496	0.133343195	4.7699721	2	329	26	6490	0.604229607	0.399017802
'1-186328958-T-C'	0.690051118	1.17162097	0.133548094	4.748752233	2	329	31	6485	0.604229607	0.475751995
'12-53803227-C-T'	0.690100344	1.171261525	0.134276065	4.691835658	2	329	37	6479	0.604229607	0.567833026
'16-14041570-T-C'	0.690161387	1.171171661	0.133514463	4.748905359	2	329	28	6488	0.604229607	0.429711479
'19-8563533-A-G'	0.690218832	1.170703778	0.133020164	4.772411892	2	329	30	6486	0.604229607	0.460405157
'7-150325372-G-A'	0.690240829	1.170738458	0.13358465	4.738559928	2	329	30	6486	0.604229607	0.460405157
'14-94849388-G-A'	0.690301973	1.170447412	0.133452929	4.744537136	2	329	28	6488	0.604229607	0.429711479
'8-56699251-C-T'	0.690366793	1.170261833	0.132868371	4.786068181	2	329	24	6492	0.604229607	0.368324125
'10-90366587-A-G'	0.690455818	1.169861033	0.132749313	4.79103702	2	329	23	6493	0.604229607	0.352977287
'20-32341041-C-T'	0.690495982	1.16916316	0.1353869	4.592188192	2	329	53	6463	0.604229607	0.813382443
'5-43039618-G-T'	0.690503842	1.16927703	0.133445407	4.728263681	2	329	31	6485	0.604229607	0.475751995
'18-33555001-A-G'	0.690604831	1.168694108	0.135822247	4.559963507	2	329	61	6455	0.604229607	0.936157152
'7-21818707-T-C'	0.690618552	1.168959579	0.132734626	4.77973499	2	329	24	6492	0.604229607	0.368324125
'10-73892817-T-C'	0.690690646	1.16824423	0.133446226	4.713013219	2	329	34	6482	0.604229607	0.521792511
'19-52919387-C-T'	0.690692176	1.168405185	0.133068397	4.745930827	2	329	28	6488	0.604229607	0.429711479
'8-10396078-G-T'	0.690698098	1.168220562	0.132590524	4.77204035	2	329	30	6486	0.604229607	0.460405157
'1-2524128-A-G'	0.690703113	1.168416813	0.132776825	4.767491321	2	329	27	6489	0.604229607	0.414364641
'14-89878599-C-T'	0.690760895	1.167823573	0.133801161	4.683217267	2	329	37	6479	0.604229607	0.567833026
'4-1346960-C-T'	0.690769465	1.168119981	0.132693349	4.771010309	2	329	25	6491	0.604229607	0.383670964
'11-94760132-G-T'	0.690805665	1.167424849	0.134086636	4.655820463	2	329	39	6477	0.604229607	0.598526703
'22-41257815-G-A'	0.690872682	1.167306481	0.134056243	4.661598022	2	329	41	6475	0.604229607	0.629220381
'5-180001061-A-G'	0.690990706	1.166690295	0.133873872	4.666481384	2	329	40	6476	0.604229607	0.613873542
'4-8235220-C-A'	0.691088564	1.166122255	0.133535368	4.681260923	2	329	35	6481	0.604229607	0.537139349
'8-10480439-G-A'	0.69115563	1.166040545	0.132529866	4.755040734	2	329	27	6489	0.604229607	0.414364641
'16-19067976-G-C'	0.691204436	1.166034393	0.131984125	4.79878553	2	329	22	6494	0.604229607	0.337630448
'10-5791578-G-T'	0.691279018	1.165149036	0.132167494	4.762611708	2	329	28	6488	0.604229607	0.429711479
'8-26220321-A-G'	0.691325056	1.16514132	0.132856633	4.721735383	2	329	29	6487	0.604229607	0.445058318
'17-7226101-G-A'	0.691327577	1.165388945	0.132182653	4.777022771	2	329	23	6493	0.604229607	0.352977287
'5-175779725-G-A'	0.691328885	1.165089127	0.132717059	4.729709541	2	329	29	6487	0.604229607	0.445058318
'5-32724856-G-A'	0.691437815	1.164549393	0.132697312	4.725071953	2	329	29	6487	0.604229607	0.445058318
'13-32977099-C-T'	0.69144078	1.164445303	0.133083771	4.694552753	2	329	32	6484	0.604229607	0.491098834
'8-94746089-G-A'	0.691461635	1.164576089	0.132423404	4.747843411	2	329	25	6491	0.604229607	0.383670964
'3-9412826-G-A'	0.691468904	1.164279205	0.133237693	4.681862807	2	329	38	6478	0.604229607	0.583179865
'17-6531919-A-G'	0.691523623	1.164099756	0.132731153	4.717396682	2	329	29	6487	0.604229607	0.445058318
'5-140789304-G-C'	0.691549352	1.164001898	0.132482754	4.733692393	2	329	28	6488	0.604229607	0.429711479
'17-79180593-TC-GT'	0.691618055	1.163802022	0.132228493	4.752434909	2	329	25	6491	0.604229607	0.383670964
'20-50313993-G-T'	0.691836826	1.162158085	0.133685519	4.621960826	2	329	41	6475	0.604229607	0.629220381
'17-33289371-G-A'	0.691956526	1.162164149	0.131616531	4.776984427	2	329	23	6493	0.604229607	0.352977287
'22-50304192-C-T'	0.691961438	1.161674458	0.132952021	4.668584137	2	329	38	6478	0.604229607	0.583179865
'2-108998301-C-T'	0.691972732	1.161386251	0.13290625	4.662922082	2	329	39	6477	0.604229607	0.598526703
'16-3191132-G-T'	0.692149947	1.160945335	0.13145592	4.766940292	2	329	26	6490	0.604229607	0.399017802
'4-141543915-C-T'	0.692213438	1.160542894	0.132424266	4.694041206	2	329	31	6485	0.604229607	0.475751995
'12-57596980-C-T'	0.692242878	1.160174823	0.132583883	4.673839157	2	329	38	6478	0.604229607	0.583179865
'11-73105746-G-C'	0.692382372	1.159452035	0.132324743	4.68207778	2	329	37	6479	0.604229607	0.567833026
'4-185684324-G-A'	0.692526149	1.158906267	0.131221644	4.755549681	2	329	26	6490	0.604229607	0.399017802
'7-132193335-A-G'	0.692526149	1.158906267	0.131221644	4.755549681	2	329	26	6490	0.604229607	0.399017802
'22-32643447-AC-A'	0.692526149	1.158906267	0.131221644	4.755549681	2	329	26	6490	0.604229607	0.399017802
'11-17158120-C-T'	0.692526149	1.158906267	0.131221644	4.755549681	2	329	26	6490	0.604229607	0.399017802
'12-57579420-C-T'	0.692526149	1.158906267	0.131221644	4.755549681	2	329	26	6490	0.604229607	0.399017802
'13-45149695-G-A'	0.692526149	1.158906267	0.131221644	4.755549681	2	329	26	6490	0.604229607	0.399017802
'20-57572729-C-T'	0.692526149	1.158906267	0.131221644	4.755549681	2	329	26	6490	0.604229607	0.399017802
'6-87969411-G-T'	0.692556022	1.158874133	0.131904667	4.712414364	2	329	28	6488	0.604229607	0.429711479
'2-185802724-G-A'	0.692565821	1.158725655	0.132590007	4.66140393	2	329	33	6483	0.604229607	0.506445672
'12-9142273-G-A'	0.692570156	1.158697053	0.13156341	4.730117655	2	329	29	6487	0.604229607	0.445058318
'1-151020749-TAGTC-T'	0.692570593	1.15887362	0.1315945	4.734970878	2	329	26	6490	0.604229607	0.399017802
'7-1484556-C-T'	0.692570593	1.15887362	0.1315945	4.734970878	2	329	26	6490	0.604229607	0.399017802
'1-986165-G-A'	0.692593647	1.159112398	0.13028415	4.836484895	2	329	20	6496	0.604229607	0.306936771
'11-5012646-G-A'	0.692682935	1.158058905	0.132312675	4.670147795	2	329	34	6482	0.604229607	0.521792511
'1-240497221-C-T'	0.692744659	1.157941944	0.13195363	4.69875703	2	329	28	6488	0.604229607	0.429711479
'19-58596338-C-T'	0.692760694	1.157753617	0.131921698	4.69593423	2	329	30	6486	0.604229607	0.460405157
'9-79323953-G-A'	0.692864649	1.157206377	0.132329306	4.66083933	2	329	34	6482	0.604229607	0.521792511
'19-9362445-C-T'	0.69287711	1.157251264	0.132021961	4.684279602	2	329	29	6487	0.604229607	0.445058318
'17-37370536-G-A'	0.6929116	1.156740844	0.131849723	4.681564032	2	329	33	6483	0.604229607	0.506445672
'14-38060768-G-A'	0.69293223	1.156850038	0.132310184	4.65756384	2	329	33	6483	0.604229607	0.506445672
'1-86909555-T-C'	0.692934718	1.15684619	0.132699742	4.631918162	2	329	40	6476	0.604229607	0.613873542
'18-61322980-C-T'	0.692942593	1.156588463	0.133329667	4.582060537	2	329	44	6472	0.604229607	0.675260896
'2-29294528-G-A'	0.693017583	1.15630089	0.133147973	4.592669034	2	329	47	6469	0.604229607	0.721301412
'10-64913602-A-G'	0.693020947	1.156745175	0.131420434	4.725467356	2	329	24	6492	0.604229607	0.368324125
'12-91358072-G-A'	0.693238701	1.155558302	0.131136622	4.728049605	2	329	26	6490	0.604229607	0.399017802
'12-57849399-C-T'	0.69328325	1.155135666	0.132088033	4.653743095	2	329	32	6484	0.604229607	0.491098834
'15-59910649-C-G'	0.693341518	1.154897009	0.131878213	4.666007878	2	329	30	6486	0.604229607	0.460405157
'1-19447882-G-A'	0.693423892	1.154184413	0.133022869	4.575077439	2	329	44	6472	0.604229607	0.675260896
'4-13603592-G-A'	0.693430496	1.154502467	0.131677816	4.676147012	2	329	28	6488	0.604229607	0.429711479
'3-44683454-G-C'	0.69343057	1.154419157	0.131971201	4.653675733	2	329	31	6485	0.604229607	0.475751995
'19-17132902-G-A'	0.693459519	1.15427629	0.131915815	4.655665649	2	329	31	6485	0.604229607	0.475751995
'8-48882392-A-G'	0.693468948	1.154153222	0.132020616	4.645612487	2	329	34	6482	0.604229607	0.521792511
'4-52862305-G-T'	0.693516359	1.15432019	0.130924869	4.731964026	2	329	23	6493	0.604229607	0.352977287
'20-44530943-G-A'	0.693630418	1.153279319	0.132002191	4.635074484	2	329	36	6480	0.604229607	0.552486188
'14-55895533-C-T'	0.693681947	1.153088417	0.132131146	4.62595974	2	329	35	6481	0.604229607	0.537139349
'5-71739814-C-T'	0.693684361	1.153275142	0.130871844	4.7177121	2	329	26	6490	0.604229607	0.399017802
'3-93769712-C-G'	0.693840291	1.1519636	0.132557561	4.576888586	2	329	48	6468	0.604229607	0.73664825
'X-140969411-C-T'	0.693890209	1.152314645	0.131023468	4.698391077	2	329	25	6491	0.604229607	0.383670964
'1-179989230-A-G'	0.6939009	1.152190014	0.131303003	4.675143764	2	329	27	6489	0.604229607	0.414364641
'6-35706235-C-T'	0.693999239	1.151469291	0.131979468	4.616403056	2	329	38	6478	0.604229607	0.583179865
'5-150920157-C-T'	0.694073933	1.151206775	0.131401667	4.654218888	2	329	30	6486	0.604229607	0.460405157
'2-23926071-C-T'	0.694152409	1.150937268	0.13117085	4.66940025	2	329	27	6489	0.604229607	0.414364641
'12-7310635-C-T'	0.694402407	1.149186137	0.132615212	4.541820003	2	329	46	6470	0.604229607	0.705954573
'22-50280472-G-A'	0.694492515	1.148949567	0.13159728	4.610822219	2	329	39	6477	0.604229607	0.598526703
'11-125659320-C-A'	0.694537715	1.148722329	0.131807792	4.59414306	2	329	41	6475	0.604229607	0.629220381
'11-205398-G-A'	0.694746876	1.148078896	0.130586248	4.678593123	2	329	25	6491	0.604229607	0.383670964
'11-68506246-G-C'	0.694775691	1.147781125	0.131008593	4.641964498	2	329	29	6487	0.604229607	0.445058318
'17-77757584-G-A'	0.694853437	1.147464111	0.130766859	4.656063628	2	329	27	6489	0.604229607	0.414364641
'12-49950982-T-G'	0.694856645	1.147253179	0.130049648	4.697009894	2	329	27	6489	0.604229607	0.414364641
'1-176563980-G-C'	0.694883147	1.147062661	0.13125657	4.612578977	2	329	40	6476	0.604229607	0.613873542
'15-90216446-G-A'	0.69492296	1.146992121	0.131006233	4.631497856	2	329	31	6485	0.604229607	0.475751995
'19-45317448-C-T'	0.695000814	1.146527669	0.131033013	4.622263564	2	329	34	6482	0.604229607	0.521792511
'8-123964755-C-T'	0.69502656	1.146291483	0.131296658	4.599408913	2	329	39	6477	0.604229607	0.598526703
'11-12262681-C-T'	0.695034734	1.146547679	0.130474734	4.664009654	2	329	27	6489	0.604229607	0.414364641
'3-49339833-T-C'	0.695043168	1.146341208	0.131201456	4.60964792	2	329	36	6480	0.604229607	0.552486188
'1-154223544-T-C'	0.695054597	1.14655455	0.130334844	4.677282927	2	329	26	6490	0.604229607	0.399017802
'11-73074409-G-A'	0.695110511	1.146130825	0.130906315	4.629912535	2	329	29	6487	0.604229607	0.445058318
'19-47858454-C-T'	0.695237696	1.14518884	0.132400784	4.513113666	2	329	51	6465	0.604229607	0.782688766
'1-109824503-G-A'	0.695249773	1.145169078	0.131548016	4.569451201	2	329	43	6473	0.604229607	0.659914058
'12-49428694-T-C'	0.695276586	1.145317647	0.130738526	4.631557935	2	329	29	6487	0.604229607	0.445058318
'17-19999999-T-G'	0.695290901	1.144827832	0.131657049	4.555406212	2	329	41	6475	0.604229607	0.629220381
'X-19564042-G-C'	0.69530602	1.145453099	0.130058842	4.686467169	2	329	23	6493	0.604229607	0.352977287
'9-134357947-A-C'	0.695324546	1.145106593	0.130397092	4.651915559	2	329	29	6487	0.604229607	0.445058318
'5-140627196-G-T'	0.695449754	1.144254935	0.131495286	4.564285948	2	329	42	6474	0.604229607	0.644567219
'16-88594582-C-T'	0.69549272	1.144454712	0.129949701	4.679940821	2	329	24	6492	0.604229607	0.368324125
'2-234394489-T-C'	0.69549272	1.144454712	0.129949701	4.679940821	2	329	24	6492	0.604229607	0.368324125
'3-119886108-G-C'	0.695677634	1.143138207	0.130737649	4.601072282	2	329	38	6478	0.604229607	0.583179865
'12-49918501-G-A'	0.695687768	1.142859772	0.132305173	4.490380005	2	329	53	6463	0.604229607	0.813382443
'16-81946278-A-G'	0.695733378	1.142802759	0.13171392	4.53184632	2	329	50	6466	0.604229607	0.767341928
'X-153296697-G-A'	0.695776578	1.142896299	0.130263426	4.635563612	2	329	28	6488	0.604229607	0.429711479
'9-133759793-G-A'	0.695780471	1.142859223	0.130593625	4.613281424	2	329	29	6487	0.604229607	0.445058318
'5-5441314-A-G'	0.695792748	1.142716895	0.130448013	4.618872936	2	329	31	6485	0.604229607	0.475751995
'3-45637765-A-G'	0.695963483	1.141499242	0.13191674	4.499745943	2	329	48	6468	0.604229607	0.73664825
'11-111958677-A-G'	0.69603359	1.14122546	0.130463715	4.592856095	2	329	39	6477	0.604229607	0.598526703
'2-215595164-G-A'	0.696091293	1.140956205	0.130920093	4.56033414	2	329	37	6479	0.604229607	0.567833026
'5-156918638-G-A'	0.69609265	1.141652045	0.129342368	4.691143905	2	329	22	6494	0.604229607	0.337630448
'8-145095556-C-A'	0.696095071	1.14162113	0.129177978	4.70110621	2	329	22	6494	0.604229607	0.337630448
'11-94731822-C-G'	0.696163218	1.140495991	0.13092468	4.551990317	2	329	42	6474	0.604229607	0.644567219
'19-4302371-C-T'	0.696305339	1.14022568	0.12998656	4.620703521	2	329	30	6486	0.604229607	0.460405157
'6-99353427-T-C'	0.696311417	1.139866839	0.130505017	4.574472965	2	329	42	6474	0.604229607	0.644567219
'10-127685987-A-G'	0.69631745	1.140085601	0.130333417	4.594191852	2	329	33	6483	0.604229607	0.506445672
'7-123302302-T-C'	0.69633804	1.140187368	0.129935185	4.626777668	2	329	27	6489	0.604229607	0.414364641
'15-101606190-C-T'	0.696460646	1.139193978	0.130002423	4.600877312	2	329	35	6481	0.604229607	0.537139349
'7-99757982-T-C'	0.696462247	1.139619776	0.129729735	4.634635377	2	329	26	6490	0.604229607	0.399017802
'17-46675426-C-T'	0.696473829	1.139129815	0.129815985	4.612187649	2	329	33	6483	0.604229607	0.506445672
'2-234858667-C-A'	0.696481535	1.139439835	0.129878042	4.620637428	2	329	28	6488	0.604229607	0.429711479
'19-54314003-G-A'	0.696539831	1.139181497	0.130010874	4.609823439	2	329	28	6488	0.604229607	0.429711479
'2-44513202-T-C'	0.696549204	1.13912688	0.129860213	4.618732543	2	329	28	6488	0.604229607	0.429711479
'20-3657785-C-T'	0.696639053	1.138774152	0.129400922	4.646584568	2	329	26	6490	0.604229607	0.399017802
'12-109182881-G-A'	0.696715547	1.138319851	0.129872061	4.608639816	2	329	28	6488	0.604229607	0.429711479
'13-32776576-G-A'	0.696726595	1.137905245	0.129686603	4.606590965	2	329	33	6483	0.604229607	0.506445672
'13-86368449-C-T'	0.696794338	1.137450715	0.130734553	4.530133913	2	329	40	6476	0.604229607	0.613873542
'3-19479731-G-A'	0.696884539	1.137555877	0.129305735	4.637922125	2	329	27	6489	0.604229607	0.414364641
'12-122287613-C-T'	0.696969491	1.137401055	0.128587361	4.691620447	2	329	22	6494	0.604229607	0.337630448
'3-51971298-G-A'	0.697042658	1.136924163	0.129256578	4.637610476	2	329	24	6492	0.604229607	0.368324125
'4-76452302-T-A'	0.697101984	1.136215895	0.130369321	4.545846441	2	329	38	6478	0.604229607	0.583179865
'7-77824318-C-T'	0.697109154	1.136560762	0.129350435	4.626110279	2	329	25	6491	0.604229607	0.383670964
'8-79627505-C-T'	0.697110646	1.13633075	0.129740554	4.592225218	2	329	30	6486	0.604229607	0.460405157
'17-72368467-C-T'	0.697255628	1.135409807	0.129552509	4.5879105	2	329	39	6477	0.604229607	0.598526703
'11-57080021-C-T'	0.697285053	1.135105196	0.130256293	4.53502675	2	329	39	6477	0.604229607	0.598526703
'1-152284649-C-T'	0.697308222	1.135807935	0.127986575	4.713536723	2	329	22	6494	0.604229607	0.337630448
'1-110033652-C-A'	0.697323115	1.135027105	0.130694393	4.508066692	2	329	43	6473	0.604229607	0.659914058
'15-57924714-A-C'	0.697467252	1.134565983	0.129715984	4.572260842	2	329	33	6483	0.604229607	0.506445672
'19-50119361-C-T'	0.697485306	1.134329759	0.129032093	4.610250428	2	329	31	6485	0.604229607	0.475751995
'2-224765989-G-A'	0.697524026	1.134240073	0.129885953	4.556195003	2	329	34	6482	0.604229607	0.521792511
'22-24574054-G-A'	0.697541537	1.13449097	0.129032708	4.623409979	2	329	25	6491	0.604229607	0.383670964
'4-1705399-G-A'	0.69756712	1.134351369	0.128926565	4.628288453	2	329	25	6491	0.604229607	0.383670964
'12-42748968-A-C'	0.697594622	1.134080787	0.129328364	4.59551699	2	329	28	6488	0.604229607	0.429711479
'1-232943694-A-G'	0.697737417	1.133329643	0.129092515	4.600449045	2	329	29	6487	0.604229607	0.445058318
'5-1064240-G-A'	0.697818378	1.13276299	0.130025091	4.528539853	2	329	37	6479	0.604229607	0.567833026
'X-152807810-A-C'	0.697843538	1.132823221	0.129120567	4.592842486	2	329	30	6486	0.604229607	0.460405157
'6-10956414-A-G'	0.697903344	1.132635345	0.129124708	4.593232162	2	329	27	6489	0.604229607	0.414364641
'16-57463181-G-A'	0.698030649	1.132063398	0.128921408	4.600851304	2	329	26	6490	0.604229607	0.399017802
'17-72759575-G-A'	0.698030649	1.132063398	0.128921408	4.600851304	2	329	26	6490	0.604229607	0.399017802
'12-105611448-T-C'	0.69805876	1.131725321	0.129497682	4.553849398	2	329	36	6480	0.604229607	0.552486188
'1-27877117-C-T'	0.698186822	1.131302759	0.12816005	4.641895269	2	329	26	6490	0.604229607	0.399017802
'11-66192465-A-G'	0.698214275	1.13101629	0.129087221	4.573328619	2	329	32	6484	0.604229607	0.491098834
'7-122338448-G-A'	0.698349863	1.130422056	0.129174822	4.562304021	2	329	29	6487	0.604229607	0.445058318
'1-181725191-G-T'	0.69847274	1.130013806	0.127776325	4.653879051	2	329	26	6490	0.604229607	0.399017802
'16-774709-C-T'	0.698472866	1.129886621	0.128776201	4.583515894	2	329	28	6488	0.604229607	0.429711479
'6-65300159-A-G'	0.698667008	1.128575334	0.128910651	4.549664895	2	329	33	6483	0.604229607	0.506445672
'2-44099435-A-T'	0.698782244	1.128522115	0.128284581	4.602656097	2	329	25	6491	0.604229607	0.383670964
'11-129817139-C-T'	0.69878549	1.128424985	0.128586985	4.579797941	2	329	27	6489	0.604229607	0.414364641
'12-3806144-CCCT-C'	0.698809555	1.127875555	0.129189566	4.523164657	2	329	35	6481	0.604229607	0.537139349
'19-49797664-C-T'	0.698846659	1.127842169	0.129622951	4.498266239	2	329	39	6477	0.604229607	0.598526703
'11-74053573-G-A'	0.698912087	1.127862809	0.128377164	4.587997641	2	329	26	6490	0.604229607	0.399017802
'5-10290761-G-A'	0.698971338	1.12748844	0.128557282	4.569354825	2	329	29	6487	0.604229607	0.445058318
'16-19194899-C-T'	0.699011572	1.127361187	0.128567532	4.569052784	2	329	27	6489	0.604229607	0.414364641
'19-14938860-T-C'	0.699079927	1.126624438	0.129610472	4.482332745	2	329	45	6471	0.604229607	0.690607735
'5-177546780-A-G'	0.699118279	1.126326176	0.129673181	4.472370068	2	329	42	6474	0.604229607	0.644567219
'11-64604264-C-T'	0.699128136	1.126770403	0.12862102	4.557718249	2	329	28	6488	0.604229607	0.429711479
'4-115544054-A-G'	0.699159412	1.126511333	0.128727736	4.544804018	2	329	32	6484	0.604229607	0.491098834
'X-47307591-A-T'	0.699185402	1.12642172	0.128875198	4.535203974	2	329	30	6486	0.604229607	0.460405157
'7-72987681-C-T'	0.699209816	1.125883849	0.130124535	4.438298486	2	329	48	6468	0.604229607	0.73664825
'10-102782113-A-T'	0.699312172	1.125498855	0.12893056	4.512922246	2	329	35	6481	0.604229607	0.537139349
'20-45131618-A-G'	0.699319542	1.125871992	0.128368253	4.563878546	2	329	29	6487	0.604229607	0.445058318
'1-22903181-C-T'	0.69933333	1.125357754	0.128649906	4.528053369	2	329	37	6479	0.604229607	0.567833026
'10-120354109-G-T'	0.699480593	1.124764562	0.128448103	4.537180567	2	329	32	6484	0.604229607	0.491098834
'2-191859935-C-T'	0.69950659	1.125166494	0.127929168	4.589351899	2	329	24	6492	0.604229607	0.368324125
'17-9511470-G-A'	0.699582083	1.124705119	0.127972753	4.578231636	2	329	27	6489	0.604229607	0.414364641
'2-231328813-T-C'	0.699724717	1.123988103	0.128196706	4.554492524	2	329	27	6489	0.604229607	0.414364641
'6-35544889-T-A'	0.699768687	1.123359504	0.129390262	4.459212446	2	329	45	6471	0.604229607	0.690607735
'16-1144892-G-A'	0.699772758	1.12379168	0.127372465	4.605836544	2	329	26	6490	0.604229607	0.399017802
'9-127995995-T-G'	0.69983726	1.123590576	0.127542726	4.595638829	2	329	25	6491	0.604229607	0.383670964
'8-75737557-C-T'	0.699867056	1.123273615	0.128136724	4.548964621	2	329	28	6488	0.604229607	0.429711479
'2-86718360-C-T'	0.699890797	1.123049308	0.128470322	4.521507907	2	329	32	6484	0.604229607	0.491098834
'12-43944811-C-T'	0.69989463	1.122635807	0.129490725	4.44170155	2	329	45	6471	0.604229607	0.690607735
'11-68696694-C-T'	0.699967604	1.122488814	0.128715084	4.494572826	2	329	36	6480	0.604229607	0.552486188
'16-67688344-C-A'	0.699976684	1.122466764	0.129133572	4.46770836	2	329	41	6475	0.604229607	0.629220381
'6-12164308-G-A'	0.700129738	1.121965402	0.128141019	4.531657921	2	329	30	6486	0.604229607	0.460405157
'8-17612760-G-C'	0.700154236	1.121931162	0.127837396	4.552999729	2	329	29	6487	0.604229607	0.445058318
'12-6946648-G-T'	0.700160002	1.121842798	0.128102724	4.533100348	2	329	30	6486	0.604229607	0.460405157
'X-46510832-T-C'	0.700246553	1.121333159	0.128412724	4.504586827	2	329	35	6481	0.604229607	0.537139349
'12-30877343-T-C'	0.700249487	1.121397597	0.127976546	4.535587354	2	329	30	6486	0.604229607	0.460405157
'7-91695779-C-T'	0.700271992	1.121629888	0.127305332	4.590968434	2	329	23	6493	0.604229607	0.352977287
'4-159566240-A-T'	0.700284045	1.121141179	0.128505165	4.495948458	2	329	34	6482	0.604229607	0.521792511
'11-4566513-C-A'	0.700314512	1.120758804	0.12846912	4.488027	2	329	36	6480	0.604229607	0.552486188
'1-63063465-C-G'	0.700361198	1.121176091	0.127477314	4.573677589	2	329	24	6492	0.604229607	0.368324125
'13-27333463-A-C'	0.700408743	1.120836141	0.127549582	4.561915213	2	329	26	6490	0.604229607	0.399017802
'10-128019025-C-A'	0.700464767	1.120558745	0.127714455	4.547720302	2	329	26	6490	0.604229607	0.399017802
'19-4099272-G-A'	0.700471465	1.120304108	0.128004492	4.519606174	2	329	34	6482	0.604229607	0.521792511
'7-128415071-C-T'	0.700497687	1.120165261	0.128352333	4.495409996	2	329	33	6483	0.604229607	0.506445672
'13-113795286-G-A'	0.700571791	1.119841384	0.128000171	4.515003524	2	329	32	6484	0.604229607	0.491098834
'17-58503639-C-G'	0.700584361	1.119601048	0.128852028	4.452811672	2	329	41	6475	0.604229607	0.629220381
'2-97507907-T-G'	0.700611326	1.119825817	0.127669433	4.540909643	2	329	27	6489	0.604229607	0.414364641
'3-33194504-G-T'	0.700611326	1.119825817	0.127669433	4.540909643	2	329	27	6489	0.604229607	0.414364641
'12-104089554-T-C'	0.700627808	1.119486299	0.128535278	4.474075957	2	329	36	6480	0.604229607	0.552486188
'2-232325438-TTCG-T'	0.70067024	1.119492102	0.127931772	4.518550165	2	329	29	6487	0.604229607	0.445058318
'22-31946300-G-A'	0.700695518	1.119244401	0.12807158	4.50309266	2	329	33	6483	0.604229607	0.506445672
'2-201501687-A-G'	0.700749983	1.119132767	0.127599319	4.536232768	2	329	28	6488	0.604229607	0.429711479
'12-132395264-C-T'	0.700871982	1.118321045	0.12827831	4.476590537	2	329	37	6479	0.604229607	0.567833026
'2-191851646-C-T'	0.700896414	1.118233622	0.128261132	4.477489742	2	329	36	6480	0.604229607	0.552486188
'9-90501980-G-A'	0.700907941	1.117930602	0.128682357	4.440733728	2	329	52	6464	0.604229607	0.798035605
'18-72515950-G-A'	0.701086644	1.117156285	0.128073362	4.472448905	2	329	42	6474	0.604229607	0.644567219
'6-123130310-C-A'	0.701117907	1.117326157	0.127825679	4.498440291	2	329	31	6485	0.604229607	0.475751995
'5-108521910-G-C'	0.701150266	1.117342838	0.127220209	4.542125024	2	329	28	6488	0.604229607	0.429711479
'16-70398987-A-G'	0.701219278	1.117004737	0.127383495	4.527382235	2	329	27	6489	0.604229607	0.414364641
'11-18637063-G-A'	0.701233208	1.117024762	0.127109351	4.547796754	2	329	25	6491	0.604229607	0.383670964
'6-146273614-C-T'	0.701284174	1.116878634	0.126840156	4.565826806	2	329	24	6492	0.604229607	0.368324125
'16-19451418-T-C'	0.701414699	1.115829777	0.127804086	4.479488675	2	329	37	6479	0.604229607	0.567833026
'2-31595130-C-T'	0.701473358	1.115825396	0.127259097	4.5219404	2	329	27	6489	0.604229607	0.414364641
'3-150127546-C-T'	0.701497908	1.115556176	0.127556626	4.495391039	2	329	31	6485	0.604229607	0.475751995
'10-129868686-A-G'	0.701562378	1.114994571	0.127956766	4.456332912	2	329	42	6474	0.604229607	0.644567219
'1-158637728-T-C'	0.701587566	1.115175124	0.126505829	4.559556331	2	329	27	6489	0.604229607	0.414364641
'1-27683229-CCTT-C'	0.701587566	1.115175124	0.126505829	4.559556331	2	329	27	6489	0.604229607	0.414364641
'19-10335552-G-T'	0.701587566	1.115175124	0.126505829	4.559556331	2	329	27	6489	0.604229607	0.414364641
'15-31352749-G-T'	0.701587566	1.115175124	0.126505829	4.559556331	2	329	27	6489	0.604229607	0.414364641
'20-34092076-G-A'	0.701587566	1.115175124	0.126505829	4.559556331	2	329	27	6489	0.604229607	0.414364641
'6-151152250-A-G'	0.701587566	1.115175124	0.126505829	4.559556331	2	329	27	6489	0.604229607	0.414364641
'7-2625848-G-A'	0.701670994	1.114828084	0.12713183	4.516284555	2	329	30	6486	0.604229607	0.460405157
'16-89289583-G-A'	0.701752755	1.114286635	0.127603983	4.475456033	2	329	34	6482	0.604229607	0.521792511
'6-32826267-C-T'	0.701990561	1.113593254	0.126021306	4.580049741	2	329	24	6492	0.604229607	0.368324125
'X-10104749-C-A'	0.701990561	1.113593254	0.126021306	4.580049741	2	329	24	6492	0.604229607	0.368324125
'12-26217513-C-A'	0.701997812	1.113544047	0.126475052	4.55048004	2	329	24	6492	0.604229607	0.368324125
'11-73021418-G-C'	0.702056162	1.113244391	0.126766521	4.527363546	2	329	25	6491	0.604229607	0.383670964
'6-31112851-C-CT'	0.702097668	1.113044147	0.126695498	4.529447302	2	329	25	6491	0.604229607	0.383670964
'2-122038736-G-A'	0.702132588	1.112579209	0.126785625	4.509585952	2	329	32	6484	0.604229607	0.491098834
'19-9088661-A-G'	0.702261111	1.112137591	0.126626071	4.519122305	2	329	28	6488	0.604229607	0.429711479
'19-40902005-C-T'	0.702306433	1.111739791	0.127493015	4.453934154	2	329	34	6482	0.604229607	0.521792511
'11-103026168-C-A'	0.702363545	1.1117263	0.126730989	4.509430293	2	329	27	6489	0.604229607	0.414364641
'1-151238575-G-A'	0.702373682	1.111134745	0.127719863	4.42521741	2	329	42	6474	0.604229607	0.644567219
'19-57931262-G-A'	0.702395794	1.110961515	0.128323992	4.383321098	2	329	50	6466	0.604229607	0.767341928
'18-20573434-T-C'	0.702422414	1.111048516	0.126872489	4.481497909	2	329	36	6480	0.604229607	0.552486188
'18-20573157-A-G'	0.702446744	1.111250205	0.126899055	4.490682879	2	329	29	6487	0.604229607	0.445058318
'11-117979606-G-C'	0.702452217	1.110734766	0.128358575	4.379403131	2	329	48	6468	0.604229607	0.73664825
'17-18141783-A-G'	0.702506292	1.111023355	0.126675901	4.5036358	2	329	28	6488	0.604229607	0.429711479
'1-24434537-G-T'	0.702506587	1.110928798	0.126374994	4.518957709	2	329	30	6486	0.604229607	0.460405157
'5-148384346-C-G'	0.702594667	1.110593249	0.126854713	4.48655675	2	329	29	6487	0.604229607	0.445058318
'4-111539694-C-T'	0.702605257	1.110501089	0.126802897	4.487539437	2	329	31	6485	0.604229607	0.475751995
'4-100131266-C-T'	0.702622785	1.110591176	0.126358249	4.521967037	2	329	26	6490	0.604229607	0.399017802
'3-50368871-C-T'	0.702641976	1.110356686	0.126596026	4.499914265	2	329	29	6487	0.604229607	0.445058318
'8-42026513-A-G'	0.702743999	1.109992046	0.126443378	4.508409228	2	329	27	6489	0.604229607	0.414364641
'11-8148287-C-A'	0.702751166	1.109804706	0.126948826	4.469585336	2	329	31	6485	0.604229607	0.475751995
'6-133076997-C-G'	0.702752758	1.110050822	0.125698242	4.559174591	2	329	25	6491	0.604229607	0.383670964
'19-8186191-C-T'	0.702810096	1.109754493	0.126426891	4.508572562	2	329	26	6490	0.604229607	0.399017802
'4-113353321-G-T'	0.702874119	1.108953995	0.126984217	4.450216956	2	329	40	6476	0.604229607	0.613873542
'1-60381647-G-A'	0.702896438	1.109320003	0.126506998	4.497520487	2	329	26	6490	0.604229607	0.399017802
'11-118182885-C-T'	0.702903713	1.109055259	0.126948878	4.459674663	2	329	32	6484	0.604229607	0.491098834
'7-129367090-C-T'	0.702923137	1.108911772	0.12719702	4.440895923	2	329	37	6479	0.604229607	0.567833026
'9-33443867-G-A'	0.702948585	1.108609363	0.12665464	4.466958799	2	329	35	6481	0.604229607	0.537139349
'5-38924525-T-C'	0.70294916	1.109088763	0.125812364	4.539423135	2	329	26	6490	0.604229607	0.399017802
'7-98508849-G-A'	0.702967178	1.108982824	0.126423027	4.498544265	2	329	27	6489	0.604229607	0.414364641
'8-100779103-G-A'	0.703032364	1.108164785	0.128178248	4.364225384	2	329	51	6465	0.604229607	0.782688766
'2-242501804-G-A'	0.703049435	1.1085744	0.126486123	4.489077332	2	329	27	6489	0.604229607	0.414364641
'10-106075500-G-A'	0.703053089	1.107996982	0.127576451	4.398415095	2	329	48	6468	0.604229607	0.73664825
'19-14165406-C-G'	0.703149787	1.107741966	0.126675801	4.456886986	2	329	42	6474	0.604229607	0.644567219
'12-71898412-C-T'	0.703175761	1.107683607	0.126970324	4.439419991	2	329	39	6477	0.604229607	0.598526703
'19-10570087-C-T'	0.703248141	1.107565351	0.126208773	4.492230832	2	329	31	6485	0.604229607	0.475751995
'1-97235290-A-G'	0.703259787	1.107216714	0.127761178	4.381970968	2	329	47	6469	0.604229607	0.721301412
'12-48137359-A-G'	0.70338671	1.106898112	0.126300597	4.477830751	2	329	31	6485	0.604229607	0.475751995
'17-39394539-C-T'	0.703395963	1.107009696	0.126298948	4.48364631	2	329	27	6489	0.604229607	0.414364641
'X-151900650-G-C'	0.703427757	1.10673572	0.126575382	4.459319309	2	329	30	6486	0.604229607	0.460405157
'12-48577976-C-T'	0.703520451	1.106730647	0.125336159	4.550226728	2	329	22	6494	0.604229607	0.337630448
'1-43119630-A-C'	0.703545506	1.10604041	0.126652664	4.441969974	2	329	38	6478	0.604229607	0.583179865
'1-158648205-T-C'	0.703554752	1.105896437	0.127491138	4.384861025	2	329	45	6471	0.604229607	0.690607735
'1-100681558-G-A'	0.703706605	1.105676726	0.12580541	4.502438833	2	329	25	6491	0.604229607	0.383670964
'19-10444558-C-A'	0.703706605	1.105676726	0.12580541	4.502438833	2	329	25	6491	0.604229607	0.383670964
'11-62502885-C-T'	0.703709942	1.105567239	0.125947598	4.489339102	2	329	27	6489	0.604229607	0.414364641
'6-42073987-G-A'	0.703745888	1.105461859	0.126053652	4.482972481	2	329	26	6490	0.604229607	0.399017802
'7-55902239-G-A'	0.703764943	1.105506209	0.125536926	4.52032229	2	329	24	6492	0.604229607	0.368324125
'8-98290012-C-A'	0.703770193	1.105012248	0.126097956	4.465177551	2	329	40	6476	0.604229607	0.613873542
'3-3139910-T-C'	0.703826008	1.105088433	0.125891736	4.488869041	2	329	26	6490	0.604229607	0.399017802
'9-136910475-C-T'	0.703826008	1.105088433	0.125891736	4.488869041	2	329	26	6490	0.604229607	0.399017802
'10-5683848-G-A'	0.703895123	1.104517262	0.126597433	4.430155508	2	329	33	6483	0.604229607	0.506445672
'6-73815033-A-G'	0.703967291	1.104411898	0.12537858	4.512600367	2	329	27	6489	0.604229607	0.414364641
'6-30890988-G-A'	0.703967291	1.104411898	0.12537858	4.512600367	2	329	27	6489	0.604229607	0.414364641
'3-173997099-T-C'	0.704203547	1.103058546	0.126574505	4.413611412	2	329	36	6480	0.604229607	0.552486188
'1-57406638-G-A'	0.704341448	1.102498277	0.126367549	4.421996313	2	329	33	6483	0.604229607	0.506445672
'8-93004030-G-A'	0.704597253	1.101375367	0.125914644	4.438924547	2	329	32	6484	0.604229607	0.491098834
'8-80677484-G-A'	0.704606522	1.101640008	0.124821401	4.51986604	2	329	25	6491	0.604229607	0.383670964
'1-9085047-G-A'	0.70462963	1.101262155	0.126047035	4.430099256	2	329	31	6485	0.604229607	0.475751995
'17-79769778-C-T'	0.704658805	1.101260387	0.125726187	4.454058346	2	329	28	6488	0.604229607	0.429711479
'2-106721255-G-A'	0.704718897	1.100423012	0.126790292	4.362507427	2	329	44	6472	0.604229607	0.675260896
'10-123844952-C-T'	0.704778007	1.100608791	0.125937488	4.430041602	2	329	31	6485	0.604229607	0.475751995
'14-21555481-G-A'	0.704808508	1.100055926	0.126789293	4.359373424	2	329	43	6473	0.604229607	0.659914058
'19-9064271-C-G'	0.704854471	1.100321573	0.125412942	4.461659036	2	329	29	6487	0.604229607	0.445058318
'19-9064277-A-G'	0.704854471	1.100321573	0.125412942	4.461659036	2	329	29	6487	0.604229607	0.445058318
'4-5733317-G-A'	0.704880994	1.100005278	0.12631934	4.395418166	2	329	36	6480	0.604229607	0.552486188
'4-141622682-G-A'	0.704964134	1.099369537	0.126433827	4.374320789	2	329	40	6476	0.604229607	0.613873542
'3-47049615-G-A'	0.705023474	1.09940247	0.125987285	4.410513975	2	329	39	6477	0.604229607	0.598526703
'15-90342752-C-G'	0.705035438	1.099655221	0.125097711	4.478313212	2	329	27	6489	0.604229607	0.414364641
'11-130289071-G-A'	0.705061605	1.099205006	0.126176619	4.395707382	2	329	36	6480	0.604229607	0.552486188
'6-30038942-C-T'	0.705250159	1.098887775	0.124251237	4.528728381	2	329	23	6493	0.604229607	0.352977287
'1-157666076-C-T'	0.705328367	1.098460209	0.124919072	4.479671301	2	329	24	6492	0.604229607	0.368324125
'17-18029678-C-T'	0.705375616	1.098113656	0.125243133	4.451284964	2	329	26	6490	0.604229607	0.399017802
'17-4927205-G-A'	0.705375616	1.098113656	0.125243133	4.451284964	2	329	26	6490	0.604229607	0.399017802
'4-25834624-C-T'	0.705375616	1.098113656	0.125243133	4.451284964	2	329	26	6490	0.604229607	0.399017802
'17-2604713-G-A'	0.70538619	1.097698491	0.125963166	4.390736211	2	329	37	6479	0.604229607	0.567833026
'4-54218924-C-A'	0.705472807	1.09724874	0.125398177	4.419659461	2	329	36	6480	0.604229607	0.552486188
'5-21854787-G-C'	0.705518049	1.096992686	0.125442375	4.412421932	2	329	37	6479	0.604229607	0.567833026
'14-31061628-A-G'	0.705523847	1.097404348	0.125211203	4.44395253	2	329	27	6489	0.604229607	0.414364641
'19-13010874-C-T'	0.705548151	1.097294057	0.125066724	4.451810712	2	329	27	6489	0.604229607	0.414364641
'21-43413219-A-G'	0.705604154	1.097019818	0.125227979	4.437647325	2	329	28	6488	0.604229607	0.429711479
'10-74882044-T-G'	0.705622453	1.09675609	0.12560617	4.405735731	2	329	34	6482	0.604229607	0.521792511
'7-141645148-A-G'	0.705636494	1.09686062	0.125280095	4.432265877	2	329	28	6488	0.604229607	0.429711479
'13-23915032-C-A'	0.705716255	1.096251359	0.125894687	4.379531542	2	329	36	6480	0.604229607	0.552486188
'13-23915027-T-C'	0.705716255	1.096251359	0.125894687	4.379531542	2	329	36	6480	0.604229607	0.552486188
'X-102192261-C-T'	0.705716395	1.096027432	0.126037332	4.362479212	2	329	40	6476	0.604229607	0.613873542
'2-241069348-G-A'	0.705793655	1.096220511	0.124366478	4.484016042	2	329	29	6487	0.604229607	0.445058318
'3-142840775-G-A'	0.705923521	1.095056631	0.125874421	4.360443313	2	329	41	6475	0.604229607	0.629220381
'4-175184199-T-C'	0.706022065	1.094636126	0.126684212	4.305725703	2	329	54	6462	0.604229607	0.828729282
'5-140308591-C-T'	0.706191536	1.094188496	0.125460703	4.385133933	2	329	35	6481	0.604229607	0.537139349
'21-28338307-G-T'	0.706203223	1.093982566	0.126065966	4.340821742	2	329	41	6475	0.604229607	0.629220381
'5-112176556-G-A'	0.706249833	1.093551284	0.126243076	4.319379606	2	329	46	6470	0.604229607	0.705954573
'5-112175240-G-C'	0.706249833	1.093551284	0.126243076	4.319379606	2	329	46	6470	0.604229607	0.705954573
'5-154278753-T-C'	0.706275744	1.094112526	0.124738078	4.438324736	2	329	26	6490	0.604229607	0.399017802
'4-119273825-T-C'	0.706293041	1.093610818	0.125254277	4.388460013	2	329	34	6482	0.604229607	0.521792511
'1-28944528-C-T'	0.706305645	1.093976084	0.124612445	4.444632448	2	329	26	6490	0.604229607	0.399017802
'12-55420867-G-T'	0.706345227	1.093679427	0.125027146	4.41152285	2	329	29	6487	0.604229607	0.445058318
'8-133906136-G-A'	0.706526439	1.092826991	0.125069313	4.398068402	2	329	31	6485	0.604229607	0.475751995
'9-139934887-G-A'	0.706637726	1.092282946	0.12501891	4.393481113	2	329	32	6484	0.604229607	0.491098834
'19-52471863-A-G'	0.706675902	1.092210419	0.124714459	4.414634218	2	329	29	6487	0.604229607	0.445058318
'15-43762077-TGGGATA-T'	0.706715194	1.091584294	0.12557775	4.34138875	2	329	41	6475	0.604229607	0.629220381
'9-133760106-C-T'	0.706750314	1.091543556	0.124974017	4.38154417	2	329	39	6477	0.604229607	0.598526703
'5-77311370-C-T'	0.706836513	1.091117725	0.12537431	4.350680041	2	329	38	6478	0.604229607	0.583179865
'9-139350516-G-A'	0.706901811	1.091147205	0.12485599	4.391931616	2	329	31	6485	0.604229607	0.475751995
'15-78805635-A-G'	0.706918902	1.091382946	0.124183055	4.446033902	2	329	24	6492	0.604229607	0.368324125
'15-43044259-G-A'	0.706969328	1.09078362	0.124872156	4.384928104	2	329	34	6482	0.604229607	0.521792511
'11-58980122-T-C'	0.706973416	1.090698337	0.125037662	4.371839047	2	329	37	6479	0.604229607	0.567833026
'8-141570513-G-T'	0.707022895	1.09046652	0.124994754	4.371422594	2	329	36	6480	0.604229607	0.552486188
'19-2878135-T-C'	0.707063481	1.090689432	0.124145459	4.438910116	2	329	25	6491	0.604229607	0.383670964
'15-42442838-C-T'	0.707175945	1.090056084	0.124374895	4.413231066	2	329	28	6488	0.604229607	0.429711479
'2-168099316-T-C'	0.707195921	1.089726437	0.124976095	4.365008581	2	329	36	6480	0.604229607	0.552486188
'3-114069675-G-C'	0.707610502	1.087910685	0.124256808	4.389588575	2	329	35	6481	0.604229607	0.537139349
'10-121675384-C-T'	0.70767576	1.088025664	0.123858723	4.427714657	2	329	25	6491	0.604229607	0.383670964
'22-42301554-C-T'	0.707675909	1.087557009	0.124165974	4.389771692	2	329	32	6484	0.604229607	0.491098834
'4-6826228-C-G'	0.707707355	1.087880099	0.123736109	4.433592504	2	329	25	6491	0.604229607	0.383670964
'12-52799963-C-T'	0.707713624	1.087727888	0.124178586	4.400445536	2	329	27	6489	0.604229607	0.414364641
'18-5397377-C-T'	0.70779601	1.087159496	0.124471882	4.369708097	2	329	33	6483	0.604229607	0.506445672
'13-73319139-G-A'	0.707861067	1.087124666	0.123996277	4.406400209	2	329	26	6490	0.604229607	0.399017802
'X-80375309-C-A'	0.707861067	1.087124666	0.123996277	4.406400209	2	329	26	6490	0.604229607	0.399017802
'15-68606169-C-T'	0.707969077	1.086607452	0.124061974	4.395128582	2	329	27	6489	0.604229607	0.414364641
'2-27803089-T-C'	0.7079918	1.085849144	0.125896225	4.255018687	2	329	57	6459	0.604229607	0.874769797
'4-3221998-A-T'	0.707995908	1.086634421	0.123215738	4.452579811	2	329	25	6491	0.604229607	0.383670964
'3-32409408-C-T'	0.708019753	1.085955071	0.124522954	4.347030349	2	329	42	6474	0.604229607	0.644567219
'14-64519861-C-T'	0.708075157	1.086101959	0.124118575	4.384669436	2	329	28	6488	0.604229607	0.429711479
'12-104144426-C-T'	0.708179217	1.085607938	0.124166074	4.374999225	2	329	29	6487	0.604229607	0.445058318
'14-52493937-C-T'	0.708286325	1.084973211	0.124461912	4.344569522	2	329	37	6479	0.604229607	0.567833026
'14-93399011-G-A'	0.708393452	1.084767521	0.123672509	4.399235606	2	329	27	6489	0.604229607	0.414364641
'11-117711076-C-G'	0.708503969	1.08391914	0.124561919	4.323736668	2	329	39	6477	0.604229607	0.598526703
'6-151140864-C-T'	0.708504999	1.083977467	0.123737095	4.377719987	2	329	31	6485	0.604229607	0.475751995
'17-37900378-G-T'	0.708541567	1.083614809	0.124926842	4.294043432	2	329	47	6469	0.604229607	0.721301412
'14-24573006-G-A'	0.708611477	1.083459585	0.124159001	4.343855989	2	329	39	6477	0.604229607	0.598526703
'10-88476274-G-A'	0.708617345	1.083886803	0.1235218	4.401597235	2	329	25	6491	0.604229607	0.383670964
'14-44975971-G-A'	0.708692864	1.083333836	0.123815503	4.370374043	2	329	31	6485	0.604229607	0.475751995
'6-148867222-C-T'	0.708793189	1.083071366	0.123350663	4.401630304	2	329	26	6490	0.604229607	0.399017802
'10-127684052-G-A'	0.708888409	1.082506554	0.123605554	4.374812605	2	329	30	6486	0.604229607	0.460405157
'8-145736082-T-C'	0.708898489	1.082510989	0.123445794	4.386208072	2	329	31	6485	0.604229607	0.475751995
'10-115400076-A-G'	0.708899696	1.082261311	0.123420359	4.37796638	2	329	33	6483	0.604229607	0.506445672
'2-220113193-C-T'	0.709115458	1.081675597	0.12310285	4.401387237	2	329	27	6489	0.604229607	0.414364641
'15-64496654-C-T'	0.709157536	1.081070051	0.123525352	4.356068243	2	329	36	6480	0.604229607	0.552486188
'12-120593190-G-A'	0.709221701	1.081025862	0.123695123	4.351599163	2	329	31	6485	0.604229607	0.475751995
'15-42058958-A-C'	0.709225718	1.080884852	0.124159883	4.317789395	2	329	34	6482	0.604229607	0.521792511
'11-49208298-A-G'	0.709340757	1.080325928	0.12415744	4.310019501	2	329	38	6478	0.604229607	0.583179865
'1-24447867-C-T'	0.7093732	1.080155508	0.123406965	4.3537687	2	329	35	6481	0.604229607	0.537139349
'16-67235651-C-T'	0.709377691	1.080344035	0.123610237	4.349149469	2	329	31	6485	0.604229607	0.475751995
'2-178482737-G-A'	0.709482047	1.079370475	0.124911371	4.243950619	2	329	52	6464	0.604229607	0.798035605
'16-58552845-C-T'	0.709523494	1.07997764	0.123020569	4.389570352	2	329	25	6491	0.604229607	0.383670964
'15-51675988-C-T'	0.709537271	1.079627017	0.123645746	4.338122693	2	329	32	6484	0.604229607	0.491098834
'8-8748032-G-C'	0.709557373	1.079828064	0.122896413	4.395560017	2	329	25	6491	0.604229607	0.383670964
'4-25260667-C-T'	0.709594036	1.07901383	0.124215205	4.286104532	2	329	41	6475	0.604229607	0.629220381
'6-168461474-G-A'	0.709619874	1.079171663	0.123979829	4.309576499	2	329	35	6481	0.604229607	0.537139349
'14-23243191-G-C'	0.709629475	1.079474276	0.123087576	4.378330259	2	329	26	6490	0.604229607	0.399017802
'12-7303550-G-C'	0.709667287	1.079305973	0.122982216	4.382887731	2	329	26	6490	0.604229607	0.399017802
'9-137777120-C-T'	0.709840388	1.078541909	0.122485815	4.404421564	2	329	27	6489	0.604229607	0.414364641
'2-128400622-G-A'	0.709840388	1.078541909	0.122485815	4.404421564	2	329	27	6489	0.604229607	0.414364641
'12-111336892-G-A'	0.709841063	1.078408193	0.12323464	4.352763995	2	329	29	6487	0.604229607	0.445058318
'19-52909227-C-T'	0.709950354	1.077900728	0.123312092	4.341190556	2	329	30	6486	0.604229607	0.460405157
'2-45233463-G-A'	0.71001457	1.077588054	0.123467994	4.326934481	2	329	31	6485	0.604229607	0.475751995
'10-29822358-T-C'	0.710034637	1.07719163	0.123689202	4.299956713	2	329	44	6472	0.604229607	0.675260896
'10-106074505-C-T'	0.71003743	1.077271046	0.123845646	4.293849957	2	329	39	6477	0.604229607	0.598526703
'19-757321-C-T'	0.710188128	1.076459352	0.124256111	4.255378291	2	329	45	6471	0.604229607	0.690607735
'10-13325784-C-T'	0.710307767	1.075883238	0.124375829	4.240065293	2	329	49	6467	0.604229607	0.751995089
'4-141315152-T-G'	0.710354407	1.076292958	0.122932208	4.350493003	2	329	27	6489	0.604229607	0.414364641
'3-186915414-G-A'	0.710376138	1.076045683	0.12309932	4.332855202	2	329	36	6480	0.604229607	0.552486188
'5-121761178-C-T'	0.710443545	1.075556065	0.123714213	4.283704936	2	329	39	6477	0.604229607	0.598526703
'17-40695884-C-T'	0.710453998	1.075782206	0.122985691	4.339037655	2	329	29	6487	0.604229607	0.445058318
'3-169831270-T-A'	0.71045862	1.075844839	0.122838409	4.351343825	2	329	27	6489	0.604229607	0.414364641
'1-228527749-C-T'	0.710493929	1.075694451	0.122712937	4.357499847	2	329	27	6489	0.604229607	0.414364641
'1-206773089-C-T'	0.710549762	1.075160824	0.123337219	4.304213443	2	329	38	6478	0.604229607	0.583179865
'7-94038649-G-A'	0.710563175	1.075355605	0.122901802	4.340685132	2	329	28	6488	0.604229607	0.429711479
'17-1538682-C-G'	0.710602364	1.075187618	0.122795057	4.345452029	2	329	28	6488	0.604229607	0.429711479
'19-15483906-C-T'	0.710635445	1.074548327	0.123596737	4.274831562	2	329	40	6476	0.604229607	0.613873542
'13-39621264-A-G'	0.710793649	1.074027992	0.123082676	4.304651304	2	329	41	6475	0.604229607	0.629220381
'10-75187395-G-A'	0.711064988	1.073073404	0.122949865	4.308218559	2	329	32	6484	0.604229607	0.491098834
'14-88450795-G-A'	0.711065385	1.073340213	0.122546645	4.341150956	2	329	27	6489	0.604229607	0.414364641
'6-24847885-C-T'	0.711097932	1.07268442	0.123778731	4.245978907	2	329	47	6469	0.604229607	0.721301412
'5-40959622-C-A'	0.711206772	1.072441002	0.122888304	4.304175391	2	329	33	6483	0.604229607	0.506445672
'1-45268678-G-A'	0.711213401	1.072664033	0.122528514	4.333380927	2	329	28	6488	0.604229607	0.429711479
'1-6556585-G-A'	0.711240965	1.072465197	0.122538309	4.328132154	2	329	30	6486	0.604229607	0.460405157
'9-99581343-C-T'	0.711314218	1.07152422	0.124642246	4.174372718	2	329	62	6454	0.604229607	0.95150399
'4-138453084-A-G'	0.711402278	1.071474525	0.123371104	4.259944216	2	329	41	6475	0.604229607	0.629220381
'X-129148812-C-T'	0.711418969	1.071559245	0.123010908	4.284633219	2	329	35	6481	0.604229607	0.537139349
'13-39587976-C-T'	0.711551143	1.071077876	0.122530335	4.311198062	2	329	32	6484	0.604229607	0.491098834
'18-12546778-A-G'	0.711565652	1.070945502	0.122936773	4.282595714	2	329	35	6481	0.604229607	0.537139349
'11-121485608-T-C'	0.71163725	1.070738641	0.122649259	4.30089711	2	329	31	6485	0.604229607	0.475751995
'4-187542094-T-C'	0.711860021	1.069810534	0.122381086	4.307544143	2	329	31	6485	0.604229607	0.475751995
'10-118434709-G-A'	0.711943282	1.069140695	0.123105078	4.246528006	2	329	45	6471	0.604229607	0.690607735
'1-152329370-A-G'	0.711986004	1.069030945	0.123108244	4.247071479	2	329	46	6470	0.604229607	0.705954573
'6-167754628-C-T'	0.71203751	1.06859009	0.123651694	4.205680122	2	329	50	6466	0.604229607	0.767341928
'16-2203334-G-A'	0.712058147	1.069236311	0.121664178	4.353405728	2	329	25	6491	0.604229607	0.383670964
'8-22481483-T-C'	0.712062817	1.068706694	0.122945381	4.253458463	2	329	42	6474	0.604229607	0.644567219
'1-109813891-G-A'	0.712081338	1.069097733	0.121949135	4.332916915	2	329	26	6490	0.604229607	0.399017802
'X-53966879-C-T'	0.712082842	1.069012328	0.121989261	4.327236605	2	329	27	6489	0.604229607	0.414364641
'15-67529118-G-A'	0.712093531	1.068841703	0.122399526	4.296180144	2	329	30	6486	0.604229607	0.460405157
'3-52821210-C-T'	0.712153905	1.068692097	0.121894017	4.328819977	2	329	28	6488	0.604229607	0.429711479
'20-55982813-G-A'	0.712199313	1.068149072	0.122542267	4.272578885	2	329	41	6475	0.604229607	0.629220381
'10-73822855-C-T'	0.712310937	1.068056856	0.121415377	4.351817522	2	329	31	6485	0.604229607	0.475751995
'1-183192390-G-A'	0.712345174	1.067712517	0.122221105	4.292579565	2	329	33	6483	0.604229607	0.506445672
'2-152484315-C-T'	0.712390673	1.067642291	0.122100659	4.302896252	2	329	29	6487	0.604229607	0.445058318
'19-13015347-G-A'	0.712458556	1.066897842	0.122742769	4.242289662	2	329	40	6476	0.604229607	0.613873542
'14-105911787-G-A'	0.712758267	1.066219729	0.121718476	4.314420164	2	329	26	6490	0.604229607	0.399017802
'X-50089805-G-A'	0.712791618	1.065912335	0.121958836	4.291159868	2	329	30	6486	0.604229607	0.460405157
'7-77824247-C-T'	0.71285553	1.065566084	0.121991828	4.282910961	2	329	33	6483	0.604229607	0.506445672
'19-1627409-C-T'	0.712882278	1.065350768	0.122351634	4.255579669	2	329	36	6480	0.604229607	0.552486188
'11-132200049-G-A'	0.712994292	1.06491042	0.122292541	4.255194796	2	329	35	6481	0.604229607	0.537139349
'2-231249984-C-T'	0.713008071	1.065082589	0.121772911	4.295737536	2	329	28	6488	0.604229607	0.429711479
'9-127623742-G-A'	0.713105303	1.064315356	0.122305633	4.244311977	2	329	38	6478	0.604229607	0.583179865
'19-57642394-T-C'	0.713164699	1.064137998	0.122354596	4.241076777	2	329	38	6478	0.604229607	0.583179865
'14-89307227-A-G'	0.713278784	1.0635407	0.122764996	4.206206241	2	329	44	6472	0.604229607	0.675260896
'8-38853813-G-A'	0.713367504	1.063232442	0.122339987	4.230381212	2	329	43	6473	0.604229607	0.659914058
'17-5271679-C-T'	0.713396209	1.063282379	0.121925687	4.261226545	2	329	33	6483	0.604229607	0.506445672
'6-41900375-C-G'	0.713605506	1.062639291	0.121250148	4.302506081	2	329	27	6489	0.604229607	0.414364641
'11-11964069-A-G'	0.713617867	1.062679958	0.121102642	4.314918164	2	329	25	6491	0.604229607	0.383670964
'6-33234442-G-A'	0.713654359	1.062531439	0.120960287	4.322148525	2	329	25	6491	0.604229607	0.383670964
'1-196964861-T-C'	0.713719417	1.062209004	0.121177224	4.303599916	2	329	26	6490	0.604229607	0.399017802
'1-224495853-C-T'	0.713719417	1.062209004	0.121177224	4.303599916	2	329	26	6490	0.604229607	0.399017802
'7-97872830-C-T'	0.713733419	1.061427488	0.123081322	4.158171784	2	329	53	6463	0.604229607	0.813382443
'19-54675729-T-C'	0.713745061	1.06174232	0.121607083	4.261115092	2	329	37	6479	0.604229607	0.567833026
'11-5153053-A-G'	0.713758617	1.06204613	0.121053223	4.309452401	2	329	26	6490	0.604229607	0.399017802
'5-16676174-G-A'	0.713758617	1.06204613	0.121053223	4.309452401	2	329	26	6490	0.604229607	0.399017802
'17-41170751-C-T'	0.713824668	1.061198406	0.122699488	4.182716768	2	329	50	6466	0.604229607	0.767341928
'6-90405571-T-G'	0.713832414	1.061589622	0.121520933	4.2711313	2	329	29	6487	0.604229607	0.445058318
'11-31804978-G-C'	0.713856876	1.061180333	0.121876673	4.236055776	2	329	37	6479	0.604229607	0.567833026
'12-132632512-G-A'	0.713862003	1.061569635	0.121137391	4.297563627	2	329	27	6489	0.604229607	0.414364641
'2-168107028-G-A'	0.713862003	1.061569635	0.121137391	4.297563627	2	329	27	6489	0.604229607	0.414364641
'14-21929367-A-G'	0.713952965	1.061070242	0.121352871	4.275103122	2	329	30	6486	0.604229607	0.460405157
'12-2102455-A-C'	0.714157913	1.060046588	0.121784934	4.232269837	2	329	35	6481	0.604229607	0.537139349
'19-9028306-C-G'	0.714208752	1.060010949	0.121235412	4.270712753	2	329	30	6486	0.604229607	0.460405157
'17-71248777-T-C'	0.714224036	1.059794612	0.121116323	4.270773587	2	329	35	6481	0.604229607	0.537139349
'9-72723204-G-A'	0.714230492	1.059966508	0.121007056	4.285524458	2	329	30	6486	0.604229607	0.460405157
'X-75004176-C-T'	0.714232001	1.059381681	0.122585945	4.166520496	2	329	49	6467	0.604229607	0.751995089
'2-44507990-C-T'	0.714543204	1.058581245	0.121310507	4.249111023	2	329	31	6485	0.604229607	0.475751995
'2-44539790-C-T'	0.714642988	1.058272626	0.120993873	4.26819145	2	329	28	6488	0.604229607	0.429711479
'14-77844127-G-A'	0.714683344	1.058187622	0.120826012	4.2799316	2	329	27	6489	0.604229607	0.414364641
'11-18254071-T-A'	0.714914844	1.05712679	0.120900982	4.26034658	2	329	30	6486	0.604229607	0.460405157
'8-29033654-A-G'	0.7149426	1.056515308	0.121569962	4.198616045	2	329	42	6474	0.604229607	0.644567219
'19-39879071-G-A'	0.71515542	1.055835901	0.121570403	4.196726378	2	329	44	6472	0.604229607	0.675260896
'7-90001521-C-A'	0.715170617	1.056071126	0.12078927	4.255495535	2	329	30	6486	0.604229607	0.460405157
'1-33360425-GAGCTGGTGCAGCTC-G'	0.715183643	1.055687215	0.121494947	4.198603366	2	329	40	6476	0.604229607	0.613873542
'5-140308281-C-T'	0.715252309	1.055529157	0.121235265	4.216260677	2	329	36	6480	0.604229607	0.552486188
'5-140308664-T-G'	0.715252309	1.055529157	0.121235265	4.216260677	2	329	36	6480	0.604229607	0.552486188
'5-140308241-T-A'	0.715252309	1.055529157	0.121235265	4.216260677	2	329	36	6480	0.604229607	0.552486188
'7-37053009-C-T'	0.715262508	1.055813888	0.120554436	4.270889724	2	329	26	6490	0.604229607	0.399017802
'1-205632610-G-T'	0.715264411	1.05578965	0.120181674	4.292853733	2	329	27	6489	0.604229607	0.414364641
'16-68056276-A-G'	0.715269939	1.055606655	0.120786479	4.248955475	2	329	31	6485	0.604229607	0.475751995
'5-140857861-A-G'	0.71531099	1.055612649	0.120479702	4.273228882	2	329	26	6490	0.604229607	0.399017802
'7-48556448-C-T'	0.715342134	1.055631773	0.120006571	4.307016882	2	329	24	6492	0.604229607	0.368324125
'1-20141418-C-A'	0.715442586	1.054908074	0.120809556	4.240162695	2	329	30	6486	0.604229607	0.460405157
'15-41044329-G-A'	0.715553172	1.05453104	0.120515505	4.256402726	2	329	28	6488	0.604229607	0.429711479
'5-149404199-G-A'	0.715581777	1.05423504	0.120954024	4.220922578	2	329	33	6483	0.604229607	0.506445672
'5-182254-G-T'	0.715743145	1.053799661	0.120330036	4.261062737	2	329	28	6488	0.604229607	0.429711479
'1-36552840-G-A'	0.715867462	1.053101134	0.120658734	4.227518111	2	329	33	6483	0.604229607	0.506445672
'1-9932090-C-T'	0.715956885	1.052704369	0.12062554	4.224272042	2	329	34	6482	0.604229607	0.521792511
'8-28707739-G-A'	0.716053535	1.051953458	0.12150891	4.152498451	2	329	46	6470	0.604229607	0.705954573
'20-23065733-C-T'	0.71610733	1.05175819	0.121220616	4.168400475	2	329	42	6474	0.604229607	0.644567219
'8-126369525-C-T'	0.71622424	1.05188235	0.119997532	4.261904031	2	329	26	6490	0.604229607	0.399017802
'11-1276661-C-T'	0.716230362	1.051749456	0.12029079	4.239235737	2	329	28	6488	0.604229607	0.429711479
'16-84442095-G-A'	0.716238887	1.051610689	0.119983972	4.252884589	2	329	32	6484	0.604229607	0.491098834
'3-145913061-G-T'	0.716284681	0.479418304	0.011592598	2.976542216	1	330	24	6492	0.302114804	0.368324125
'9-123850642-C-A'	0.716383546	1.051117466	0.120094523	4.243851653	2	329	30	6486	0.604229607	0.460405157
'1-228547769-C-T'	0.716414743	1.050605808	0.120498437	4.202331381	2	329	42	6474	0.604229607	0.644567219
'2-152320570-G-A'	0.716487877	1.050376255	0.120693411	4.189858053	2	329	39	6477	0.604229607	0.598526703
'19-2252525-G-A'	0.716563177	1.050375122	0.120102197	4.234984894	2	329	29	6487	0.604229607	0.445058318
'14-103395162-G-A'	0.716670279	1.049976165	0.11954205	4.265651704	2	329	29	6487	0.604229607	0.445058318
'12-13061364-AG-A'	0.716793789	1.049103887	0.120413289	4.191985014	2	329	42	6474	0.604229607	0.644567219
'19-54573300-C-T'	0.716831084	1.048903993	0.120438335	4.187156965	2	329	43	6473	0.604229607	0.659914058
'9-133760593-G-A'	0.716840477	1.049117626	0.120215206	4.210325331	2	329	33	6483	0.604229607	0.506445672
'2-228881588-C-T'	0.716900827	1.049242471	0.119467335	4.268849449	2	329	24	6492	0.604229607	0.368324125
'12-85674229-C-T'	0.716908217	1.048740026	0.120351052	4.194757492	2	329	40	6476	0.604229607	0.613873542
'14-24607804-G-A'	0.716945387	1.048757988	0.119974175	4.222993026	2	329	31	6485	0.604229607	0.475751995
'8-66582229-A-G'	0.716962982	0.490090935	0.011869744	3.028750934	1	330	28	6488	0.302114804	0.429711479
'6-155113968-G-A'	0.716968051	1.048641122	0.120139134	4.210991076	2	329	31	6485	0.604229607	0.475751995
'16-11272482-G-A'	0.716998803	1.048666685	0.119853881	4.233306935	2	329	27	6489	0.604229607	0.414364641
'1-196295914-C-G'	0.717014547	1.04841493	0.120272574	4.199220336	2	329	32	6484	0.604229607	0.491098834
'1-117487607-A-G'	0.717029019	1.048076301	0.120276562	4.187105918	2	329	38	6478	0.604229607	0.583179865
'15-86283483-G-A'	0.717087565	1.047986793	0.120392051	4.183305641	2	329	39	6477	0.604229607	0.598526703
'8-22211863-G-A'	0.717094163	1.04823775	0.119913122	4.223642074	2	329	28	6488	0.604229607	0.429711479
'12-51759305-C-T'	0.717119806	0.480519515	0.011651222	2.962051997	1	330	28	6488	0.302114804	0.429711479
'12-70949014-G-A'	0.717178298	1.047463622	0.120219182	4.18359562	2	329	42	6474	0.604229607	0.644567219
'22-28192982-C-G'	0.717203752	0.470625995	0.011413321	2.9004714	1	330	28	6488	0.302114804	0.429711479
'5-35039443-A-T'	0.717217756	0.479926973	0.011640582	2.955654033	1	330	30	6486	0.302114804	0.460405157
'11-124519664-G-A'	0.717228721	1.047642134	0.119767872	4.224434793	2	329	30	6486	0.604229607	0.460405157
'10-98816161-G-A'	0.717265035	0.494065369	0.011973573	3.048654436	1	330	28	6488	0.302114804	0.429711479
'4-120419806-G-A'	0.717282141	1.047399246	0.120005637	4.206395343	2	329	30	6486	0.604229607	0.460405157
'1-43647421-A-G'	0.717300742	0.496094542	0.012022568	3.06350602	1	330	25	6491	0.302114804	0.383670964
'19-55703094-G-T'	0.717346051	1.046649984	0.120917431	4.128903379	2	329	46	6470	0.604229607	0.705954573
'10-88441223-G-A'	0.717368178	0.490652352	0.011899521	3.022230284	1	330	30	6486	0.302114804	0.460405157
'17-11543596-C-T'	0.717376579	0.491694832	0.011923815	3.029174099	1	330	31	6485	0.302114804	0.475751995
'1-152081362-C-G'	0.717411327	0.473564275	0.01149391	2.912654605	1	330	29	6487	0.302114804	0.445058318
'6-158074592-C-T'	0.717419525	0.485095111	0.011771957	2.983659566	1	330	30	6486	0.302114804	0.460405157
'2-101183019-C-T'	0.71742967	1.04681672	0.119885349	4.207715418	2	329	30	6486	0.604229607	0.460405157
'12-49884473-A-G'	0.717496009	0.484148637	0.011752437	2.975372772	1	330	34	6482	0.302114804	0.521792511
'19-49166741-T-C'	0.717501219	0.474350958	0.011516319	2.91480971	1	330	32	6484	0.302114804	0.491098834
'1-183201363-G-C'	0.717522712	1.046258307	0.120104566	4.18287032	2	329	37	6479	0.604229607	0.567833026
'2-85823724-A-T'	0.717532666	0.493511507	0.011974099	3.038667197	1	330	26	6490	0.302114804	0.399017802
'10-35322199-C-T'	0.717585919	0.497637574	0.012068199	3.065716403	1	330	29	6487	0.302114804	0.445058318
'17-61570836-G-A'	0.717585919	0.497637574	0.012068199	3.065716403	1	330	29	6487	0.302114804	0.445058318
'20-42965999-G-A'	0.717631936	0.478003867	0.011611032	2.933763147	1	330	31	6485	0.302114804	0.475751995
'2-86676932-G-T'	0.717651441	0.485002765	0.011781755	2.978940384	1	330	26	6490	0.302114804	0.399017802
'19-1507270-C-T'	0.717681475	1.045839055	0.119500487	4.221649963	2	329	29	6487	0.604229607	0.445058318
'3-48665454-G-A'	0.717686016	0.485260701	0.01178881	2.979399532	1	330	27	6489	0.302114804	0.414364641
'6-42141493-C-T'	0.717698948	0.495178804	0.012018909	3.045739664	1	330	27	6489	0.302114804	0.414364641
'3-180705871-C-T'	0.717735861	0.489607763	0.011893554	3.007378531	1	330	26	6490	0.302114804	0.399017802
'16-736998-C-T'	0.717745936	0.498345328	0.012092864	3.067755105	1	330	26	6490	0.302114804	0.399017802
'8-17824658-A-C'	0.717760189	0.494204361	0.011999748	3.03740233	1	330	27	6489	0.302114804	0.414364641
'7-129919373-G-A'	0.717761746	0.493752132	0.01198948	3.034170016	1	330	27	6489	0.302114804	0.414364641
'3-172052790-G-A'	0.717764147	0.481866067	0.011710507	2.955358605	1	330	28	6488	0.302114804	0.429711479
'16-2134981-CCTT-C'	0.717772751	0.498224028	0.012088963	3.06433242	1	330	32	6484	0.302114804	0.491098834
'17-40734107-G-A'	0.717775804	0.497055892	0.012065057	3.05736329	1	330	27	6489	0.302114804	0.414364641
'1-162482366-G-C'	0.717797758	0.489458341	0.011892227	3.004424451	1	330	27	6489	0.302114804	0.414364641
'6-90372565-TTCC-T'	0.717805887	0.472665889	0.011486686	2.898056841	1	330	31	6485	0.302114804	0.475751995
'6-148865771-A-G'	0.717830423	0.490283949	0.011912245	3.008737652	1	330	29	6487	0.302114804	0.445058318
'22-28389314-G-A'	0.717879497	0.482451405	0.011728937	2.9553033	1	330	33	6483	0.302114804	0.506445672
'17-44068850-G-A'	0.717892296	0.485467567	0.011802166	2.975458127	1	330	28	6488	0.302114804	0.429711479
'12-113874611-C-T'	0.717892501	0.477968856	0.011622703	2.92885189	1	330	27	6489	0.302114804	0.414364641
'17-67082787-T-C'	0.717908407	0.470023018	0.011424702	2.880673435	1	330	31	6485	0.302114804	0.475751995
'1-233275593-G-A'	0.717913044	1.044978712	0.11938657	4.221444622	2	329	27	6489	0.604229607	0.414364641
'1-150789884-C-T'	0.717934319	1.044194077	0.121387021	4.071898148	2	329	60	6456	0.604229607	0.920810313
'1-174606602-A-G'	0.7179675	0.488311752	0.011871888	2.991241947	1	330	33	6483	0.302114804	0.506445672
'19-15852564-A-G'	0.717973122	0.465322067	0.011308005	2.852931601	1	330	31	6485	0.302114804	0.475751995
'11-55110770-A-G'	0.717985903	0.496486147	0.012062325	3.047566256	1	330	29	6487	0.302114804	0.445058318
'11-75115893-C-A'	0.717991749	0.476352935	0.011586884	2.916642721	1	330	28	6488	0.302114804	0.429711479
'7-4839923-G-A'	0.718011683	0.485252792	0.011802908	2.971094988	1	330	29	6487	0.302114804	0.445058318
'22-36745146-G-A'	0.718011683	0.485252792	0.011802908	2.971094988	1	330	29	6487	0.302114804	0.445058318
'7-150767567-A-G'	0.718012734	0.485326388	0.011804128	2.971721541	1	330	28	6488	0.302114804	0.429711479
'21-40568528-T-C'	0.71801337	0.493087375	0.011986346	3.023623948	1	330	29	6487	0.302114804	0.445058318
'21-34625037-C-G'	0.718013724	0.499009288	0.012120418	3.065714046	1	330	26	6490	0.302114804	0.399017802
'19-15483126-T-C'	0.718030341	0.489389376	0.011901375	2.997958838	1	330	29	6487	0.302114804	0.445058318
'20-31756987-C-T'	0.718041328	1.044133033	0.120046691	4.162034741	2	329	37	6479	0.604229607	0.567833026
'1-158724692-G-T'	0.718048233	1.044423033	0.119395974	4.214282308	2	329	28	6488	0.604229607	0.429711479
'1-161771986-C-T'	0.718062764	0.486628858	0.011837855	2.978864061	1	330	29	6487	0.302114804	0.445058318
'9-109692820-A-G'	0.718077456	0.478141267	0.011634171	2.925367765	1	330	28	6488	0.302114804	0.429711479
'10-115336941-C-T'	0.718090478	0.485278914	0.011805864	2.968599269	1	330	32	6484	0.302114804	0.491098834
'14-93264169-T-C'	0.718114545	0.499379774	0.012132829	3.065360059	1	330	27	6489	0.302114804	0.414364641
'19-9721554-G-C'	0.718122371	0.492975473	0.01198882	3.020218264	1	330	28	6488	0.302114804	0.429711479
'2-73188374-C-T'	0.718145088	0.492508456	0.011979128	3.016419486	1	330	29	6487	0.302114804	0.445058318
'19-38996014-G-A'	0.718152047	0.492150116	0.01197149	3.014000774	1	330	28	6488	0.302114804	0.429711479
'15-101775770-C-T'	0.718161301	0.474094941	0.011535497	2.897769901	1	330	34	6482	0.302114804	0.521792511
'7-27185280-C-T'	0.71818001	0.47550512	0.011573434	2.907207522	1	330	28	6488	0.302114804	0.429711479
'5-89943483-A-C'	0.718194223	1.043771638	0.11928131	4.212204429	2	329	29	6487	0.604229607	0.445058318
'6-139206872-G-A'	0.7181945	0.482929518	0.011754415	2.951350594	1	330	32	6484	0.302114804	0.491098834
'4-66189880-G-A'	0.718204636	0.486979635	0.011852419	2.977775618	1	330	29	6487	0.302114804	0.445058318
'14-74444009-G-A'	0.718213363	1.043797073	0.119253365	4.217302522	2	329	27	6489	0.604229607	0.414364641
'19-51857658-C-T'	0.718230083	0.483231142	0.011764411	2.953240364	1	330	29	6487	0.302114804	0.445058318
'9-137779251-G-A'	0.718233178	0.493101616	0.011995686	3.017523308	1	330	33	6483	0.302114804	0.506445672
'2-120438515-G-T'	0.71823412	0.494481181	0.012027067	3.026881063	1	330	31	6485	0.302114804	0.475751995
'14-24108497-G-A'	0.718256083	0.449538819	0.010906814	2.768120302	1	330	28	6488	0.302114804	0.429711479
'15-59497622-G-C'	0.718271748	0.477555978	0.011623431	2.914378229	1	330	37	6479	0.302114804	0.567833026
'5-143587022-G-A'	0.71827694	0.482331325	0.011744456	2.946285246	1	330	30	6486	0.302114804	0.460405157
'1-16264330-C-T'	0.718280438	0.460667244	0.011199646	2.822000254	1	330	31	6485	0.302114804	0.475751995
'1-145542242-T-C'	0.718299005	0.480437146	0.011699642	2.934124177	1	330	29	6487	0.302114804	0.445058318
'9-119106912-C-T'	0.718313621	0.493151617	0.012001091	3.016305819	1	330	29	6487	0.302114804	0.445058318
'1-167814913-G-T'	0.718313621	0.493151617	0.012001091	3.016305819	1	330	29	6487	0.302114804	0.445058318
'2-112922588-G-A'	0.718322372	0.480484216	0.011700295	2.932851688	1	330	34	6482	0.302114804	0.521792511
'12-132401058-C-T'	0.71832637	1.04292925	0.120118314	4.142880262	2	329	44	6472	0.604229607	0.675260896
'13-70681453-C-T'	0.718329583	0.495997694	0.012066971	3.035741614	1	330	29	6487	0.302114804	0.445058318
'10-74684396-G-A'	0.718336115	0.487041387	0.011858582	2.974318471	1	330	31	6485	0.302114804	0.475751995
'1-52991629-G-A'	0.7183455	0.492948631	0.011997391	3.013791017	1	330	30	6486	0.302114804	0.460405157
'1-228480319-G-C'	0.718348991	0.472729861	0.011510695	2.886918485	1	330	29	6487	0.302114804	0.445058318
'21-45845692-C-T'	0.718354569	0.493050585	0.011999814	3.0140486	1	330	31	6485	0.302114804	0.475751995
'7-104782648-T-C'	0.718374475	0.467448777	0.011376227	2.854947622	1	330	36	6480	0.302114804	0.552486188
'11-121440937-T-C'	0.718375563	0.484264812	0.011790827	2.953268717	1	330	38	6478	0.302114804	0.583179865
'3-112713992-A-G'	0.7183818	0.482430573	0.011750559	2.943969414	1	330	31	6485	0.302114804	0.475751995
'7-94989379-C-T'	0.718389915	1.042603867	0.120097404	4.138495842	2	329	43	6473	0.604229607	0.659914058
'19-37117536-G-A'	0.718399082	0.467841573	0.011388521	2.857599702	1	330	31	6485	0.302114804	0.475751995
'17-18022937-G-C'	0.71840265	0.488185218	0.011888139	2.979912196	1	330	32	6484	0.302114804	0.491098834
'1-24434519-G-C'	0.718409612	0.488456084	0.011895227	2.981796832	1	330	31	6485	0.302114804	0.475751995
'5-169310102-G-A'	0.718434851	0.473053502	0.01152172	2.88649052	1	330	32	6484	0.302114804	0.491098834
'10-123847178-C-T'	0.7184376	0.495000368	0.012049105	3.025942413	1	330	29	6487	0.302114804	0.445058318
'5-171303319-G-A'	0.718458577	0.496130662	0.012074891	3.032607024	1	330	33	6483	0.302114804	0.506445672
'10-135084005-CAT-C'	0.718460334	0.491964569	0.011979815	3.004227795	1	330	30	6486	0.302114804	0.460405157
'17-56772522-G-A'	0.718471505	1.042292218	0.119487711	4.172337412	2	329	39	6477	0.604229607	0.598526703
'16-27221795-C-T'	0.718473156	0.490525329	0.011946159	2.993661404	1	330	33	6483	0.302114804	0.506445672
'11-33374847-C-T'	0.718480942	0.499427336	0.012151196	3.05567865	1	330	29	6487	0.302114804	0.445058318
'11-61957809-G-A'	0.71848386	0.46533579	0.011328737	2.843195244	1	330	29	6487	0.302114804	0.445058318
'1-152083235-G-A'	0.718485429	0.484246077	0.011798564	2.952875402	1	330	31	6485	0.302114804	0.475751995
'6-37139030-G-C'	0.718501269	0.495212409	0.012056886	3.025800134	1	330	29	6487	0.302114804	0.445058318
'15-65982899-G-A'	0.718501668	0.470954146	0.011471457	2.87293604	1	330	31	6485	0.302114804	0.475751995
'11-113934694-C-G'	0.718501668	0.470954146	0.011471457	2.87293604	1	330	31	6485	0.302114804	0.475751995
'11-95546226-G-C'	0.718512446	1.042157562	0.119432978	4.175095542	2	329	40	6476	0.604229607	0.613873542
'1-158369105-C-T'	0.718516226	0.484042422	0.011794591	2.950588841	1	330	32	6484	0.302114804	0.491098834
'12-48144935-G-A'	0.718519602	0.484814007	0.011812733	2.955049346	1	330	34	6482	0.302114804	0.521792511
'15-50223353-C-A'	0.718521398	0.497705392	0.01211398	3.041968845	1	330	30	6486	0.302114804	0.460405157
'6-24666830-T-C'	0.718529127	0.499004863	0.012143841	3.051226179	1	330	30	6486	0.302114804	0.460405157
'7-151843693-T-A'	0.718529778	0.481964693	0.011745442	2.937535507	1	330	31	6485	0.302114804	0.475751995
'15-57839568-G-T'	0.718530588	0.477553254	0.011637548	2.910851977	1	330	30	6486	0.302114804	0.460405157
'4-118975269-G-A'	0.718537908	0.493126897	0.012009829	3.009918797	1	330	31	6485	0.302114804	0.475751995
'6-159654214-C-T'	0.718548934	0.493959596	0.012030006	3.015667951	1	330	30	6486	0.302114804	0.460405157
'5-79028327-G-A'	0.718564808	0.468762453	0.011419242	2.859712805	1	330	29	6487	0.302114804	0.445058318
'11-1263741-T-C'	0.718577031	0.46662882	0.011364532	2.847606654	1	330	31	6485	0.302114804	0.475751995
'1-43896743-C-T'	0.71857922	0.498832336	0.012141844	3.048361619	1	330	31	6485	0.302114804	0.475751995
'11-76507144-G-T'	0.718583059	0.461299401	0.011228621	2.819954723	1	330	28	6488	0.302114804	0.429711479
'18-31673454-G-A'	0.718606616	0.494413171	0.01204221	3.016741903	1	330	34	6482	0.302114804	0.521792511
'X-153296382-G-A'	0.718616193	0.468793842	0.011421234	2.858199988	1	330	31	6485	0.302114804	0.475751995
'1-152057914-A-G'	0.718626263	1.04160584	0.119858456	4.140769729	2	329	40	6476	0.604229607	0.613873542
'1-12414100-A-G'	0.718627325	1.041901044	0.119446875	4.177565435	2	329	33	6483	0.604229607	0.506445672
'16-67516605-G-C'	0.718628522	1.041701879	0.119611404	4.159449119	2	329	42	6474	0.604229607	0.644567219
'16-3021328-G-A'	0.718634273	0.479935218	0.011699551	2.922312438	1	330	32	6484	0.302114804	0.491098834
'17-61559019-G-C'	0.718636138	1.041781626	0.119812623	4.151554432	2	329	42	6474	0.604229607	0.644567219
'2-234847809-G-T'	0.718636304	0.478654663	0.011668149	2.91447587	1	330	32	6484	0.302114804	0.491098834
'3-49161313-C-T'	0.718669287	0.492406297	0.011997985	3.000943016	1	330	37	6479	0.302114804	0.567833026
'6-88123532-G-A'	0.718669983	0.463205014	0.011281343	2.828156548	1	330	28	6488	0.302114804	0.429711479
'19-17571489-C-T'	0.718696924	0.46453702	0.011316146	2.834260377	1	330	29	6487	0.302114804	0.445058318
'20-60739271-G-A'	0.718696987	0.479122855	0.011682563	2.916160536	1	330	31	6485	0.302114804	0.475751995
'5-150924239-G-A'	0.718697539	0.485472467	0.011836756	2.955381919	1	330	32	6484	0.302114804	0.491098834
'1-227968303-G-A'	0.718698572	0.45785731	0.011140689	2.798408054	1	330	34	6482	0.302114804	0.521792511
'2-187370262-G-A'	0.71871179	0.491844014	0.011987782	2.996749226	1	330	32	6484	0.302114804	0.491098834
'8-36793375-T-C'	0.718712813	0.496335118	0.012089949	3.026681369	1	330	36	6480	0.302114804	0.552486188
'1-155240635-C-T'	0.718714561	0.498790549	0.012147088	3.044444338	1	330	31	6485	0.302114804	0.475751995
'11-57467411-G-A'	0.718714782	0.474581045	0.011570658	2.888747587	1	330	33	6483	0.302114804	0.506445672
'2-24260860-G-A'	0.718724896	0.487049414	0.011875446	2.964776339	1	330	32	6484	0.302114804	0.491098834
'16-1961852-C-T'	0.718726858	0.489562211	0.011935236	2.98132923	1	330	31	6485	0.302114804	0.475751995
'1-39775303-A-G'	0.718734348	0.468913725	0.011429359	2.856597171	1	330	30	6486	0.302114804	0.460405157
'5-121188325-G-T'	0.71873637	0.492391663	0.01200174	2.999945208	1	330	31	6485	0.302114804	0.475751995
'18-13117640-G-A'	0.71873761	0.471829796	0.01150285	2.872672961	1	330	31	6485	0.302114804	0.475751995
'19-9020052-G-A'	0.71874497	0.493935202	0.012037869	3.010264603	1	330	31	6485	0.302114804	0.475751995
'15-45397993-C-T'	0.718748124	1.041177683	0.119494784	4.159644475	2	329	43	6473	0.604229607	0.659914058
'17-72832682-C-T'	0.718754833	0.475043987	0.011583055	2.890027657	1	330	35	6481	0.302114804	0.537139349
'10-115338424-C-T'	0.718757181	0.471369893	0.011489897	2.868084786	1	330	39	6477	0.302114804	0.598526703
'4-3189510-T-C'	0.718759025	0.499851507	0.012173358	3.051159776	1	330	30	6486	0.302114804	0.460405157
'4-114279628-T-C'	0.718760843	0.442095335	0.010723075	2.724935503	1	330	26	6490	0.302114804	0.399017802
'6-25924134-C-T'	0.718760843	0.442095335	0.010723075	2.724935503	1	330	26	6490	0.302114804	0.399017802
'15-31246972-C-T'	0.718760843	0.442095335	0.010723075	2.724935503	1	330	26	6490	0.302114804	0.399017802
'17-58040564-G-A'	0.71877126	1.04113279	0.119607846	4.153878321	2	329	37	6479	0.604229607	0.567833026
'11-111431024-C-T'	0.718779948	0.498762029	0.012148908	3.042695912	1	330	33	6483	0.302114804	0.506445672
'1-46034879-G-T'	0.718779953	0.463149052	0.01128357	2.825237462	1	330	29	6487	0.302114804	0.445058318
'10-73406232-G-A'	0.718781049	0.496233288	0.012091646	3.024798858	1	330	33	6483	0.302114804	0.506445672
'21-44474003-C-T'	0.718783852	0.466848951	0.011377837	2.844153679	1	330	32	6484	0.302114804	0.491098834
'14-76249778-G-A'	0.718795779	0.479688826	0.011699862	2.916839811	1	330	33	6483	0.302114804	0.506445672
'15-52901865-C-T'	0.71879584	0.472339437	0.011517817	2.874127834	1	330	32	6484	0.302114804	0.491098834
'13-111532241-TCTC-T'	0.718797252	0.476648241	0.011625086	2.898747897	1	330	34	6482	0.302114804	0.521792511
'16-19073120-C-A'	0.718798991	0.488855239	0.011920788	2.97424042	1	330	33	6483	0.302114804	0.506445672
'17-73887089-C-T'	0.718799677	0.492212351	0.011996668	2.99468658	1	330	37	6479	0.302114804	0.567833026
'X-110489871-A-T'	0.718811317	0.481126565	0.011736596	2.925596227	1	330	32	6484	0.302114804	0.491098834
'16-70711707-G-A'	0.718814803	0.488917905	0.011920133	2.972440647	1	330	42	6474	0.302114804	0.644567219
'11-86518714-T-G'	0.718827009	0.494506662	0.012054326	3.011768584	1	330	33	6483	0.302114804	0.506445672
'14-36946206-C-T'	0.718829839	0.48514687	0.011834525	2.950104627	1	330	32	6484	0.302114804	0.491098834
'21-45959945-T-G'	0.71883618	0.471126	0.011488705	2.866258949	1	330	32	6484	0.302114804	0.491098834
'1-200635618-C-G'	0.718839427	0.474759889	0.011579876	2.886866996	1	330	33	6483	0.302114804	0.506445672
'1-200635721-C-G'	0.718839427	0.474759889	0.011579876	2.886866996	1	330	33	6483	0.302114804	0.506445672
'10-101639731-G-A'	0.718848972	0.476196554	0.01161582	2.894809131	1	330	34	6482	0.302114804	0.521792511
'3-51312518-C-T'	0.718850665	0.472180227	0.011515603	2.871724828	1	330	33	6483	0.302114804	0.506445672
'2-234231-T-C'	0.718852985	0.471666704	0.011502036	2.86825707	1	330	35	6481	0.302114804	0.537139349
'20-25655955-C-T'	0.71886506	1.040898892	0.119441712	4.165378486	2	329	35	6481	0.604229607	0.537139349
'5-68716110-T-A'	0.71886802	0.489653549	0.011943232	2.978198492	1	330	32	6484	0.302114804	0.491098834
'4-6302816-C-G'	0.718872594	1.040979726	0.119319251	4.177138945	2	329	31	6485	0.604229607	0.475751995
'21-43412640-G-C'	0.718881947	0.459115072	0.011182605	2.802583378	1	330	28	6488	0.302114804	0.429711479
'5-179193668-G-A'	0.718882192	0.499545819	0.012171485	3.045197731	1	330	32	6484	0.302114804	0.491098834
'14-81956801-C-T'	0.718899732	0.487225836	0.011886775	2.961361158	1	330	34	6482	0.302114804	0.521792511
'20-31023472-A-G'	0.718904086	0.473361132	0.011547797	2.877551332	1	330	32	6484	0.302114804	0.491098834
'16-2094653-A-G'	0.718905125	1.040412054	0.120584983	4.081747921	2	329	53	6463	0.604229607	0.813382443
'X-70073098-G-A'	0.718915363	0.470764278	0.01148258	2.862365776	1	330	33	6483	0.302114804	0.506445672
'14-105420534-C-A'	0.718937553	1.040325638	0.120067147	4.113258684	2	329	44	6472	0.604229607	0.675260896
'1-94568675-T-C'	0.71893803	0.499214378	0.012166316	3.041691628	1	330	33	6483	0.302114804	0.506445672
'1-182555653-T-G'	0.718945199	1.040353866	0.11967373	4.138907817	2	329	39	6477	0.604229607	0.598526703
'19-38375738-T-C'	0.718970391	0.488712111	0.01192467	2.96897142	1	330	35	6481	0.302114804	0.537139349
'10-82187167-G-A'	0.718981085	0.47902443	0.011690205	2.90787243	1	330	37	6479	0.302114804	0.567833026
'9-123215872-G-C'	0.718998918	0.485953854	0.011860225	2.950561024	1	330	35	6481	0.302114804	0.537139349
'9-131904777-C-T'	0.719010531	0.473900084	0.0115655	2.878223061	1	330	32	6484	0.302114804	0.491098834
'19-10084460-A-G'	0.719012108	0.482715163	0.011780561	2.928658556	1	330	38	6478	0.302114804	0.583179865
'8-17611381-C-G'	0.719036122	0.45888351	0.011181284	2.79727972	1	330	30	6486	0.302114804	0.460405157
'21-34900591-G-A'	0.719041403	0.464854725	0.01133679	2.828210426	1	330	31	6485	0.302114804	0.475751995
'6-133013644-C-T'	0.719048869	0.489353585	0.011942887	2.970946225	1	330	37	6479	0.302114804	0.567833026
'3-13612459-G-C'	0.719051518	0.499311313	0.012174074	3.039614067	1	330	32	6484	0.302114804	0.491098834
'6-17629284-T-C'	0.719053084	0.494611725	0.012066729	3.006597328	1	330	33	6483	0.302114804	0.506445672
'17-6386883-C-T'	0.719081518	0.468426118	0.011426234	2.844030817	1	330	43	6473	0.302114804	0.659914058
'9-33464897-T-C'	0.719082752	0.492801948	0.012025579	2.993191139	1	330	35	6481	0.302114804	0.537139349
'17-15554792-G-A'	0.719085043	0.484674692	0.011833383	2.940562646	1	330	39	6477	0.302114804	0.598526703
'17-61843418-C-T'	0.719085506	0.463396674	0.011300863	2.819699904	1	330	31	6485	0.302114804	0.475751995
'20-33370005-A-G'	0.719085912	0.481756281	0.011762804	2.922592536	1	330	34	6482	0.302114804	0.521792511
'3-134323012-C-T'	0.719093673	0.465344119	0.011350685	2.829215865	1	330	33	6483	0.302114804	0.506445672
'19-10657871-C-T'	0.719094771	0.474107147	0.011571061	2.875520791	1	330	38	6478	0.302114804	0.583179865
'6-4952583-C-T'	0.719098685	0.458567981	0.011175096	2.794709918	1	330	31	6485	0.302114804	0.475751995
'1-226827300-G-A'	0.719120169	0.471428853	0.011505068	2.860407584	1	330	41	6475	0.302114804	0.629220381
'1-234565877-G-A'	0.719126028	0.460383083	0.011223599	2.80319771	1	330	32	6484	0.302114804	0.491098834
'17-30348713-C-T'	0.719127119	0.466391302	0.011379286	2.834331152	1	330	32	6484	0.302114804	0.491098834
'7-47968953-C-T'	0.719130962	0.463648525	0.011306946	2.818609808	1	330	38	6478	0.302114804	0.583179865
'21-22656629-T-C'	0.719135499	0.483891027	0.011816336	2.934278117	1	330	36	6480	0.302114804	0.552486188
'20-17474720-TAA-T'	0.719138978	0.471724382	0.011514906	2.862299607	1	330	35	6481	0.302114804	0.537139349
'4-153332910-C-CAGG'	0.719145236	0.464527383	0.011331544	2.823811918	1	330	33	6483	0.302114804	0.506445672
'9-96411411-G-A'	0.719146456	0.495071684	0.012079801	3.006194092	1	330	40	6476	0.302114804	0.613873542
'11-71819718-G-A'	0.719149197	0.475743755	0.011613725	2.883468027	1	330	45	6471	0.302114804	0.690607735
'2-27730619-T-C'	0.719152301	0.492789684	0.012026995	2.990418403	1	330	42	6474	0.302114804	0.644567219
'22-44495953-A-G'	0.71915544	0.47815534	0.01167594	2.89872707	1	330	37	6479	0.302114804	0.567833026
'X-129148194-G-A'	0.719162826	0.488373552	0.011924708	2.961845022	1	330	37	6479	0.302114804	0.567833026
'11-133789965-C-T'	0.719173991	0.482197625	0.01177648	2.922713823	1	330	39	6477	0.302114804	0.598526703
'2-32530639-A-G'	0.719177964	0.459349646	0.011198962	2.797291696	1	330	30	6486	0.302114804	0.460405157
'17-19237487-A-G'	0.719179238	0.4982907	0.012156394	3.028687783	1	330	34	6482	0.302114804	0.521792511
'11-108180917-T-C'	0.71917967	0.473180455	0.011550191	2.867595378	1	330	41	6475	0.302114804	0.629220381
'7-150708035-A-T'	0.71918749	0.466603391	0.011387105	2.83420101	1	330	32	6484	0.302114804	0.491098834
'17-8197901-C-T'	0.719201453	0.484268058	0.011827544	2.934582734	1	330	40	6476	0.302114804	0.613873542
'21-38092160-T-C'	0.719211018	0.471609288	0.011515057	2.860677473	1	330	35	6481	0.302114804	0.537139349
'14-90770316-C-T'	0.719218601	0.466710169	0.011390034	2.833427214	1	330	39	6477	0.302114804	0.598526703
'11-6129611-C-T'	0.71922914	0.459282589	0.011198168	2.795326486	1	330	32	6484	0.302114804	0.491098834
'3-63985157-C-A'	0.719230739	0.460866641	0.011237781	2.801923069	1	330	39	6477	0.302114804	0.598526703
'4-159161483-A-T'	0.719230959	0.49079273	0.011981704	2.973899777	1	330	41	6475	0.302114804	0.629220381
'10-98369563-T-C'	0.719233647	0.469408094	0.011459268	2.847445666	1	330	37	6479	0.302114804	0.567833026
'3-105266355-C-T'	0.719256828	0.492898537	0.012035221	2.989171639	1	330	37	6479	0.302114804	0.567833026
'1-156626796-G-T'	0.719257861	0.462621524	0.011286605	2.811724998	1	330	32	6484	0.302114804	0.491098834
'17-40574760-A-T'	0.719272765	0.480757644	0.011744359	2.911184208	1	330	39	6477	0.302114804	0.598526703
'16-66998370-C-T'	0.719277404	0.464871988	0.011345569	2.822900764	1	330	33	6483	0.302114804	0.506445672
'2-198498595-C-T'	0.719277772	0.48765806	0.011912531	2.95437707	1	330	37	6479	0.302114804	0.567833026
'4-72338589-A-G'	0.719284425	0.493736176	0.01205584	2.994076663	1	330	37	6479	0.302114804	0.567833026
'15-41067253-G-A'	0.719294855	1.038883545	0.119654812	4.121806408	2	329	43	6473	0.604229607	0.659914058
'19-55378166-G-A'	0.719300527	0.453584325	0.011050134	2.766326377	1	330	30	6486	0.302114804	0.460405157
'4-5630349-C-T'	0.719302557	0.486819369	0.011893213	2.948206244	1	330	46	6470	0.302114804	0.705954573
'4-77476772-G-T'	0.719311623	0.496716972	0.01212554	3.013562673	1	330	39	6477	0.302114804	0.598526703
'7-103214642-C-T'	0.719313221	0.478733225	0.011696548	2.898417863	1	330	38	6478	0.302114804	0.583179865
'17-46002738-G-A'	0.719323639	0.471901904	0.011526501	2.859556617	1	330	36	6480	0.302114804	0.552486188
'19-57642575-T-C'	0.719337419	0.438470054	0.010641712	2.698104694	1	330	27	6489	0.302114804	0.414364641
'5-149776067-A-G'	0.719338818	0.46473505	0.011341039	2.818731218	1	330	44	6472	0.302114804	0.675260896
'2-63101587-C-G'	0.719347595	0.483736421	0.011821172	2.928040557	1	330	37	6479	0.302114804	0.567833026
'16-2112521-C-A'	0.719347799	0.489072388	0.011949175	2.961696949	1	330	37	6479	0.302114804	0.567833026
'3-46496853-C-T'	0.719351184	0.479548001	0.011717941	2.902214108	1	330	40	6476	0.302114804	0.613873542
'7-95751221-G-A'	0.719360263	0.473339179	0.011564065	2.866225037	1	330	37	6479	0.302114804	0.567833026
'17-1619920-C-T'	0.719360598	0.461925297	0.011272049	2.805956611	1	330	33	6483	0.302114804	0.506445672
'4-48038163-A-G'	0.719381458	0.455137987	0.011094745	2.772378501	1	330	30	6486	0.302114804	0.460405157
'4-106604070-C-T'	0.719390005	0.455669654	0.011108398	2.774249292	1	330	33	6483	0.302114804	0.506445672
'6-32797747-T-C'	0.719399286	0.467181122	0.011409798	2.83258223	1	330	33	6483	0.302114804	0.506445672
'3-9166498-A-C'	0.719410795	0.461866399	0.011272468	2.804563023	1	330	33	6483	0.302114804	0.506445672
'5-154394812-A-T'	0.719414171	0.487526389	0.011913719	2.949253359	1	330	41	6475	0.302114804	0.629220381
'5-169309687-G-A'	0.719421027	0.469717108	0.011474795	2.845300942	1	330	36	6480	0.302114804	0.552486188
'2-29287863-C-T'	0.719428243	0.462500128	0.011287479	2.806008337	1	330	43	6473	0.302114804	0.659914058
'17-43922409-A-G'	0.719428571	0.46400646	0.011328277	2.814822259	1	330	35	6481	0.302114804	0.537139349
'16-89294418-G-A'	0.719438756	0.496991917	0.012137866	3.01232018	1	330	37	6479	0.302114804	0.567833026
'19-38055957-C-T'	0.719447982	0.475557274	0.01162183	2.875961447	1	330	46	6470	0.302114804	0.705954573
'2-234959642-C-T'	0.719467891	0.462306996	0.011282903	2.80360431	1	330	43	6473	0.302114804	0.659914058
'3-194080125-C-T'	0.719470941	0.46353304	0.01131803	2.811785366	1	330	34	6482	0.302114804	0.521792511
'19-56320813-T-C'	0.719476145	0.459736726	0.011219117	2.792572293	1	330	32	6484	0.302114804	0.491098834
'12-11286300-G-T'	0.719481396	0.47171049	0.011527537	2.854727143	1	330	38	6478	0.302114804	0.583179865
'12-130898844-G-A'	0.719482597	0.47330076	0.011568185	2.863881493	1	330	36	6480	0.302114804	0.552486188
'6-8422724-G-A'	0.719483447	0.464259919	0.011337136	2.815142997	1	330	34	6482	0.302114804	0.521792511
'2-163029378-T-C'	0.71949543	0.458215886	0.011179422	2.784448931	1	330	33	6483	0.302114804	0.506445672
'22-38508249-G-A'	0.719497312	0.48749515	0.011915087	2.94607806	1	330	43	6473	0.302114804	0.659914058
'11-48328638-G-A'	0.719504722	0.482903459	0.011807075	2.918919132	1	330	40	6476	0.302114804	0.613873542
'1-86497579-C-T'	0.719513359	0.499249824	0.012193677	3.02678516	1	330	37	6479	0.302114804	0.567833026
'19-36674557-C-T'	0.719514123	0.478559316	0.011700563	2.892837024	1	330	38	6478	0.302114804	0.583179865
'6-74079072-G-A'	0.719515547	0.46648585	0.011395793	2.825989507	1	330	36	6480	0.302114804	0.552486188
'2-207171311-C-T'	0.719529769	0.475293338	0.011619103	2.872952815	1	330	41	6475	0.302114804	0.629220381
'9-21304913-G-A'	0.719533521	0.498513381	0.012173828	3.018425873	1	330	47	6469	0.302114804	0.721301412
'15-64970496-C-T'	0.719538024	0.463645342	0.011322921	2.810369609	1	330	35	6481	0.302114804	0.537139349
'2-160035215-C-T'	0.719539779	0.495366208	0.012104067	2.997932233	1	330	42	6474	0.302114804	0.644567219
'3-195936337-G-T'	0.719543491	0.449529903	0.0109496	2.742640293	1	330	30	6486	0.302114804	0.460405157
'19-18376863-C-A'	0.719554888	0.44648779	0.010867876	2.728900712	1	330	29	6487	0.302114804	0.445058318
'10-99218456-C-T'	0.719555477	0.454884581	0.011092636	2.766704701	1	330	37	6479	0.302114804	0.567833026
'5-66462494-C-A'	0.719557779	0.458803998	0.011197593	2.786315928	1	330	32	6484	0.302114804	0.491098834
'8-144991995-G-A'	0.719561248	0.492021741	0.012026722	2.974768914	1	330	50	6466	0.302114804	0.767341928
'7-91700267-T-C'	0.719563751	0.467928193	0.011433994	2.832168046	1	330	38	6478	0.302114804	0.583179865
'3-167750349-G-T'	0.719565162	0.459977467	0.011228624	2.791859098	1	330	34	6482	0.302114804	0.521792511
'16-30100401-C-T'	0.719590243	0.485878947	0.011880031	2.933513193	1	330	44	6472	0.302114804	0.675260896
'7-133943037-T-C'	0.719596665	0.457790173	0.011172323	2.780608006	1	330	32	6484	0.302114804	0.491098834
'5-140769083-G-C'	0.719598324	0.459850631	0.011225831	2.790141092	1	330	35	6481	0.302114804	0.537139349
'7-82435066-G-A'	0.719600997	0.468541517	0.011451496	2.83485574	1	330	37	6479	0.302114804	0.567833026
'3-52387292-C-T'	0.719602694	0.4655014	0.011370571	2.817010865	1	330	41	6475	0.302114804	0.629220381
'1-12025600-C-T'	0.71960597	1.037612126	0.119682381	4.105352495	2	329	44	6472	0.604229607	0.675260896
'4-2074702-TG-T'	0.719620664	0.491941506	0.01202751	2.972744217	1	330	44	6472	0.302114804	0.675260896
'11-33743974-C-T'	0.719622231	0.463176278	0.011313889	2.806480085	1	330	35	6481	0.302114804	0.537139349
'18-12971215-C-T'	0.719646633	0.486548668	0.011898329	2.936190009	1	330	45	6471	0.302114804	0.690607735
'17-40970264-C-T'	0.719653693	0.449687507	0.010957614	2.741227773	1	330	31	6485	0.302114804	0.475751995
'9-304628-G-A'	0.719654456	0.49644682	0.012134724	3.002702848	1	330	40	6476	0.302114804	0.613873542
'22-39884357-C-G'	0.719655238	0.468997273	0.011462554	2.83441957	1	330	43	6473	0.302114804	0.659914058
'16-19729629-A-C'	0.71966213	0.470386299	0.011501132	2.843572436	1	330	37	6479	0.302114804	0.567833026
'12-53202599-C-T'	0.719664008	0.469381283	0.011475463	2.83803269	1	330	37	6479	0.302114804	0.567833026
'15-62204043-G-A'	0.719665318	0.477317039	0.011675406	2.881746339	1	330	40	6476	0.302114804	0.613873542
'19-20308488-G-T'	0.719667132	1.037354057	0.120060695	4.079469176	2	329	49	6467	0.604229607	0.751995089
'3-50379343-C-T'	0.719681937	0.492922455	0.012053387	2.977827651	1	330	48	6468	0.302114804	0.73664825
'19-58772510-A-G'	0.719683216	0.48397694	0.011840424	2.921114666	1	330	43	6473	0.302114804	0.659914058
'19-4179250-T-C'	0.719685539	0.478295737	0.011700404	2.886891251	1	330	44	6472	0.302114804	0.675260896
'8-103357685-A-T'	0.719692587	0.479466642	0.011730002	2.893850971	1	330	41	6475	0.302114804	0.629220381
'20-55101019-A-G'	0.719715142	0.453787974	0.01106934	2.758625193	1	330	33	6483	0.302114804	0.506445672
'7-44152266-C-T'	0.719724708	0.494103957	0.012082573	2.984378367	1	330	48	6468	0.302114804	0.73664825
'3-150128839-G-T'	0.7197266	0.481378413	0.011778254	2.904185215	1	330	42	6474	0.302114804	0.644567219
'16-2296910-G-C'	0.719736532	0.498552026	0.012186846	3.015187777	1	330	39	6477	0.302114804	0.598526703
'11-47869855-C-A'	0.719740671	0.495193858	0.012109204	2.991657666	1	330	46	6470	0.302114804	0.705954573
'2-231256812-AAA-GAG'	0.719760245	0.47034941	0.011503341	2.840777831	1	330	40	6476	0.302114804	0.613873542
'3-172351331-G-A'	0.719763156	0.457537114	0.011171482	2.775968434	1	330	32	6484	0.302114804	0.491098834
'18-61225591-C-T'	0.719765352	0.448133272	0.010919059	2.731903267	1	330	31	6485	0.302114804	0.475751995
'11-134182360-G-C'	0.719766355	0.448396896	0.010926621	2.733320294	1	330	30	6486	0.302114804	0.460405157
'6-42977092-T-C'	0.719767739	0.488776846	0.011957829	2.947926222	1	330	44	6472	0.302114804	0.675260896
'5-177689216-A-G'	0.719796207	0.482558415	0.011808356	2.90853035	1	330	52	6464	0.302114804	0.798035605
'11-5411014-T-C'	0.719796811	0.472239626	0.011552717	2.850236251	1	330	41	6475	0.302114804	0.629220381
'19-58596112-G-A'	0.719802173	0.458993758	0.011211235	2.782164791	1	330	33	6483	0.302114804	0.506445672
'18-43422149-G-A'	0.719802896	0.450073066	0.010973333	2.740255972	1	330	31	6485	0.302114804	0.475751995
'19-50040348-C-T'	0.719838309	0.447697103	0.01091065	2.729202882	1	330	29	6487	0.302114804	0.445058318
'8-146156877-G-A'	0.719841939	0.454390071	0.011090385	2.759281937	1	330	32	6484	0.302114804	0.491098834
'20-47570300-C-G'	0.719845285	0.448910669	0.010943787	2.73449497	1	330	29	6487	0.302114804	0.445058318
'2-71825707-C-T'	0.719862667	0.477051866	0.011674848	2.874435234	1	330	44	6472	0.302114804	0.675260896
'19-49685939-C-G'	0.719888075	0.45468086	0.011099914	2.759810345	1	330	32	6484	0.302114804	0.491098834
'4-1805502-C-T'	0.719892986	0.492460595	0.012050274	2.968482954	1	330	45	6471	0.302114804	0.690607735
'5-33643559-A-T'	0.719901163	0.479391869	0.011735906	2.887983032	1	330	45	6471	0.302114804	0.690607735
'17-18045497-T-G'	0.719903742	0.461699513	0.011285757	2.793212383	1	330	35	6481	0.302114804	0.537139349
'2-229986-T-C'	0.719904215	0.479186847	0.011731409	2.887027113	1	330	44	6472	0.302114804	0.675260896
'1-34330096-C-A'	0.719908723	0.482149399	0.011804804	2.904601871	1	330	43	6473	0.302114804	0.659914058
'16-30390818-A-C'	0.719916068	0.496120242	0.012138508	2.99342958	1	330	43	6473	0.302114804	0.659914058
'5-50687227-C-T'	0.719933577	0.456612866	0.011152792	2.767927846	1	330	33	6483	0.302114804	0.506445672
'17-1840079-C-T'	0.719938938	0.481058802	0.011778841	2.897124118	1	330	44	6472	0.302114804	0.675260896
'10-50690906-G-A'	0.719970582	0.459677425	0.011234563	2.781539245	1	330	37	6479	0.302114804	0.567833026
'10-50678884-T-G'	0.719970582	0.459677425	0.011234563	2.781539245	1	330	37	6479	0.302114804	0.567833026
'19-44590874-C-T'	0.719972788	0.449558077	0.010965561	2.734899707	1	330	30	6486	0.302114804	0.460405157
'6-132891977-T-C'	0.7199736	0.466924777	0.011423784	2.818149654	1	330	39	6477	0.302114804	0.598526703
'8-145746298-C-A'	0.719976603	0.458561215	0.011202268	2.774067584	1	330	45	6471	0.302114804	0.690607735
'12-49691057-G-A'	0.71998033	0.446722207	0.010887699	2.720980176	1	330	32	6484	0.302114804	0.491098834
'7-104747094-C-T'	0.719982892	0.484335336	0.011861649	2.916101397	1	330	47	6469	0.302114804	0.721301412
'5-36105254-C-T'	0.720002741	0.463785962	0.011343255	2.801179039	1	330	39	6477	0.302114804	0.598526703
'14-73729349-C-T'	0.720011167	0.464953456	0.011371316	2.805307479	1	330	44	6472	0.302114804	0.675260896
'16-256119-C-T'	0.72001531	0.488933102	0.011971624	2.942451375	1	330	47	6469	0.302114804	0.721301412
'6-73951389-T-C'	0.720017988	0.456084847	0.011140549	2.762982087	1	330	37	6479	0.302114804	0.567833026
'2-219532975-T-C'	0.720018502	0.444807174	0.010837139	2.712223778	1	330	30	6486	0.302114804	0.460405157
'5-123984289-C-T'	0.720030865	0.466309092	0.011409578	2.813351859	1	330	42	6474	0.302114804	0.644567219
'19-14755002-A-G'	0.720035199	0.455812508	0.011134858	2.76195247	1	330	34	6482	0.302114804	0.521792511
'7-100695140-G-A'	0.720043651	0.463733943	0.01134207	2.799262873	1	330	42	6474	0.302114804	0.644567219
'3-52439216-G-A'	0.720048291	0.461448079	0.011284056	2.788726587	1	330	37	6479	0.302114804	0.567833026
'7-150325591-T-C'	0.720062904	0.456595759	0.011156708	2.76512062	1	330	34	6482	0.302114804	0.521792511
'16-4500440-C-T'	0.720067132	0.476673457	0.011674894	2.868820151	1	330	45	6471	0.302114804	0.690607735
'20-61908597-C-T'	0.720082127	0.472924429	0.011579785	2.846668535	1	330	51	6465	0.302114804	0.782688766
'9-124522397-G-A'	0.72008311	0.467447127	0.011441187	2.818251632	1	330	41	6475	0.302114804	0.629220381
'2-196728931-C-T'	0.720101542	0.457895801	0.011192126	2.770231736	1	330	40	6476	0.302114804	0.613873542
'20-32378875-C-T'	0.720104166	0.48260425	0.011822669	2.901784482	1	330	50	6466	0.302114804	0.767341928
'1-158985673-G-A'	0.720104218	0.473922821	0.011605562	2.851528933	1	330	46	6470	0.302114804	0.705954573
'5-79617198-G-GA'	0.720109421	0.46130046	0.011281766	2.786330866	1	330	42	6474	0.302114804	0.644567219
'5-121356350-A-C'	0.720112146	0.453173484	0.011066154	2.747606045	1	330	37	6479	0.302114804	0.567833026
'5-121356402-G-C'	0.720112146	0.453173484	0.011066154	2.747606045	1	330	37	6479	0.302114804	0.567833026
'4-44724129-G-A'	0.720116629	0.453227333	0.011068597	2.748294371	1	330	34	6482	0.302114804	0.521792511
'8-113504810-G-A'	0.720130009	0.482682995	0.011826429	2.902135866	1	330	46	6470	0.302114804	0.705954573
'10-121556976-T-C'	0.720133509	0.447580939	0.010916429	2.722021268	1	330	32	6484	0.302114804	0.491098834
'20-18295980-C-T'	0.720143818	0.464689073	0.0113721	2.802855167	1	330	40	6476	0.302114804	0.613873542
'1-25627470-G-A'	0.720161027	0.450228989	0.010989019	2.733166041	1	330	33	6483	0.302114804	0.506445672
'12-6630988-A-G'	0.720183335	0.469373268	0.011492295	2.82459077	1	330	46	6470	0.302114804	0.705954573
'10-125521677-G-A'	0.720185048	0.456785196	0.011163194	2.761795382	1	330	47	6469	0.302114804	0.721301412
'X-69283076-G-A'	0.720195667	0.458937438	0.011222583	2.773026813	1	330	39	6477	0.302114804	0.598526703
'11-18332420-C-T'	0.72020583	0.450677848	0.011003163	2.734620308	1	330	32	6484	0.302114804	0.491098834
'10-89473896-C-T'	0.720209217	0.461219141	0.011283881	2.784248113	1	330	37	6479	0.302114804	0.567833026
'16-89293423-C-T'	0.72022207	0.455042167	0.011120005	2.754095132	1	330	38	6478	0.302114804	0.583179865
'6-65622405-G-A'	0.72022254	0.472372935	0.011572595	2.841365406	1	330	44	6472	0.302114804	0.675260896
'17-61957946-C-T'	0.72022536	0.475862149	0.01166065	2.860462089	1	330	48	6468	0.302114804	0.73664825
'3-46939575-C-A'	0.720238766	0.463901766	0.011352654	2.795374225	1	330	44	6472	0.302114804	0.675260896
'7-89884752-A-G'	0.72024291	0.460325642	0.011261307	2.778997319	1	330	39	6477	0.302114804	0.598526703
'2-150427649-G-C'	0.720257435	0.459316325	0.0112352	2.773831934	1	330	37	6479	0.302114804	0.567833026
'17-71238445-AC-A'	0.720257851	0.446049269	0.010878549	2.712845026	1	330	32	6484	0.302114804	0.491098834
'4-115997346-T-C'	0.720310603	1.034742508	0.119744867	4.068299821	2	329	51	6465	0.604229607	0.782688766
'2-98737884-G-A'	0.720312898	0.477877387	0.011715342	2.870324986	1	330	47	6469	0.302114804	0.721301412
'8-49987719-T-G'	0.720327613	0.452825018	0.011062884	2.740476974	1	330	46	6470	0.302114804	0.705954573
'6-89967489-C-T'	0.720336259	0.470207631	0.011519784	2.826308389	1	330	47	6469	0.302114804	0.721301412
'17-30687717-A-G'	0.720337509	0.450950153	0.011012358	2.731583945	1	330	43	6473	0.302114804	0.659914058
'10-98794263-A-G'	0.72034073	0.45437655	0.011106132	2.748528306	1	330	39	6477	0.302114804	0.598526703
'10-90537910-G-T'	0.720369662	0.456166221	0.011153653	2.755397978	1	330	45	6471	0.302114804	0.690607735
'20-39832495-G-C'	0.720372403	0.466598487	0.011429634	2.807344538	1	330	49	6467	0.302114804	0.751995089
'X-37587488-T-G'	0.720377107	0.446643479	0.010899294	2.713539398	1	330	31	6485	0.302114804	0.475751995
'1-223986266-G-A'	0.720379788	0.482138356	0.011823829	2.89320552	1	330	46	6470	0.302114804	0.705954573
'15-74468355-G-A'	0.720379917	0.492275563	0.012068684	2.955846048	1	330	52	6464	0.302114804	0.798035605
'19-18321757-G-A'	0.720383636	0.448928658	0.010959556	2.721975504	1	330	40	6476	0.302114804	0.613873542
'3-45152245-C-T'	0.720400461	0.437257343	0.010640177	2.673087958	1	330	31	6485	0.302114804	0.475751995
'7-91855891-T-C'	0.720407133	0.449246036	0.010971002	2.724241368	1	330	33	6483	0.302114804	0.506445672
'12-52777466-C-A'	0.720429143	0.451378502	0.011027471	2.732033823	1	330	43	6473	0.302114804	0.659914058
'7-127963597-T-G'	0.720433887	0.446490859	0.010896673	2.711602292	1	330	32	6484	0.302114804	0.491098834
'19-9068498-A-G'	0.720441218	0.487698586	0.011961371	2.924965307	1	330	53	6463	0.302114804	0.813382443
'3-149048180-C-G'	0.720445952	0.444915718	0.010852437	2.703603283	1	330	37	6479	0.302114804	0.567833026
'5-90002172-A-C'	0.720486952	0.445116263	0.010859133	2.703597796	1	330	38	6478	0.302114804	0.583179865
'15-89173398-G-A'	0.720488159	0.481679097	0.011814763	2.886514532	1	330	59	6457	0.302114804	0.905463475
'20-20033322-G-A'	0.720490533	0.491263068	0.012047842	2.945581664	1	330	50	6466	0.302114804	0.767341928
'17-11786950-G-A'	0.720494057	0.454709559	0.011121044	2.746980143	1	330	36	6480	0.302114804	0.552486188
'19-35835739-G-A'	0.720497389	0.454363737	0.011109776	2.744065538	1	330	41	6475	0.302114804	0.629220381
'1-100928418-C-G'	0.720516574	0.469139467	0.01149891	2.81631182	1	330	49	6467	0.302114804	0.751995089
'4-122301703-G-A'	0.720534265	0.44397069	0.010830936	2.698969652	1	330	31	6485	0.302114804	0.475751995
'6-144811319-A-G'	0.720545853	0.454057327	0.011102566	2.74128327	1	330	50	6466	0.302114804	0.767341928
'17-19584752-G-C'	0.720569678	0.485775593	0.011919655	2.909766548	1	330	53	6463	0.302114804	0.813382443
'X-135827479-C-T'	0.720580803	0.434180244	0.010559789	2.657559458	1	330	32	6484	0.302114804	0.491098834
'2-241569874-A-G'	0.720611574	0.475369032	0.01166358	2.848912541	1	330	50	6466	0.302114804	0.767341928
'16-2816627-G-C'	0.720612504	0.453348092	0.011085781	2.736738322	1	330	42	6474	0.302114804	0.644567219
'5-179467553-C-T'	0.720619069	0.466413953	0.011434488	2.801428999	1	330	46	6470	0.302114804	0.705954573
'16-51174229-G-A'	0.720623106	0.456703254	0.011176056	2.751940796	1	330	44	6472	0.302114804	0.675260896
'11-61959531-A-C'	0.720627812	0.44875969	0.010964434	2.717413828	1	330	38	6478	0.302114804	0.583179865
'19-17741071-T-C'	0.720632999	0.443462308	0.01081963	2.694615774	1	330	33	6483	0.302114804	0.506445672
'19-4033144-C-T'	0.720634878	0.449538455	0.010985842	2.720706312	1	330	36	6480	0.302114804	0.552486188
'7-151859523-G-A'	0.720639363	0.447079418	0.010919481	2.710238235	1	330	33	6483	0.302114804	0.506445672
'1-159901250-G-A'	0.720649812	0.452960265	0.01107662	2.734257617	1	330	42	6474	0.302114804	0.644567219
'10-26508143-C-A'	0.720654681	0.472326602	0.011586032	2.830213453	1	330	51	6465	0.302114804	0.782688766
'19-58772321-C-A'	0.720659995	0.462198812	0.011325457	2.779374774	1	330	45	6471	0.302114804	0.690607735
'16-12798607-A-G'	0.720660717	0.445721289	0.010883153	2.70406163	1	330	32	6484	0.302114804	0.491098834
'1-53554565-C-T'	0.720673369	0.468167437	0.011480205	2.80817409	1	330	50	6466	0.302114804	0.767341928
'3-140409919-G-A'	0.720683231	0.48981297	0.012021864	2.931834176	1	330	55	6461	0.302114804	0.84407612
'19-21132497-A-G'	0.720710051	0.451149795	0.011032368	2.726565505	1	330	36	6480	0.302114804	0.552486188
'22-50882427-C-T'	0.72073034	0.46456821	0.011390327	2.789687203	1	330	48	6468	0.302114804	0.73664825
'17-73498651-C-T'	0.72073274	0.442789708	0.010804937	2.690336589	1	330	31	6485	0.302114804	0.475751995
'16-816934-G-A'	0.720775795	0.466089848	0.011429504	2.795006556	1	330	53	6463	0.302114804	0.813382443
'16-47684830-C-A'	0.720787836	0.441589802	0.010773993	2.684600426	1	330	30	6486	0.302114804	0.460405157
'2-242610729-G-A'	0.720793933	0.462088784	0.011325639	2.774986531	1	330	48	6468	0.302114804	0.73664825
'17-73482442-G-T'	0.720794746	0.451334087	0.011040063	2.725616648	1	330	40	6476	0.302114804	0.613873542
'5-1035519-G-A'	0.720797968	0.452971205	0.011084224	2.7327628	1	330	40	6476	0.302114804	0.613873542
'22-26239784-C-A'	0.720818902	0.448337509	0.010959378	2.711961639	1	330	36	6480	0.302114804	0.552486188
'6-150715308-G-A'	0.720819305	0.473020409	0.011611779	2.831263287	1	330	54	6462	0.302114804	0.828729282
'2-96963419-T-C'	0.720820117	0.456626354	0.011181168	2.747820593	1	330	45	6471	0.302114804	0.690607735
'15-89825056-A-G'	0.720842194	0.461658143	0.011317614	2.772818314	1	330	45	6471	0.302114804	0.690607735
'3-50413252-C-T'	0.720851981	0.445755645	0.010889844	2.700245512	1	330	35	6481	0.302114804	0.537139349
'2-152695783-C-T'	0.72085693	0.464808951	0.011400286	2.787573974	1	330	52	6464	0.302114804	0.798035605
'X-100807928-G-A'	0.720860034	0.456148779	0.011171611	2.745888586	1	330	42	6474	0.302114804	0.644567219
'6-155486450-G-A'	0.720870389	0.452190867	0.011065727	2.727896036	1	330	39	6477	0.302114804	0.598526703
'7-944715-C-T'	0.72087693	0.436545489	0.010634775	2.661430304	1	330	33	6483	0.302114804	0.506445672
'6-160543229-T-C'	0.720889084	0.445966468	0.010896578	2.700248794	1	330	36	6480	0.302114804	0.552486188
'5-79024747-C-A'	0.720935999	0.456416371	0.011179386	2.744400936	1	330	46	6470	0.302114804	0.705954573
'4-81188221-G-T'	0.720945861	0.438538211	0.010693365	2.668703267	1	330	31	6485	0.302114804	0.475751995
'5-75581068-C-T'	0.720946949	0.44058759	0.010749249	2.67621567	1	330	37	6479	0.302114804	0.567833026
'2-145162506-G-A'	0.720959991	0.45322743	0.011097397	2.731194194	1	330	40	6476	0.302114804	0.613873542
'8-24261547-C-T'	0.72097197	0.472380714	0.011600174	2.823776634	1	330	53	6463	0.302114804	0.813382443
'6-26408145-T-A'	0.720972828	0.463978696	0.011383699	2.781611204	1	330	50	6466	0.302114804	0.767341928
'12-49170029-A-G'	0.720991922	0.444123388	0.010850002	2.690972499	1	330	34	6482	0.302114804	0.521792511
'1-18149666-A-G'	0.720992541	0.45202774	0.011065446	2.724807085	1	330	39	6477	0.302114804	0.598526703
'10-13228178-C-T'	0.721006415	0.440018331	0.010736291	2.673447128	1	330	33	6483	0.302114804	0.506445672
'11-123777546-G-C'	0.721018482	0.456795728	0.011194394	2.745658699	1	330	45	6471	0.302114804	0.690607735
'4-2990487-C-T'	0.721024748	0.446208891	0.010908344	2.699114271	1	330	34	6482	0.302114804	0.521792511
'3-179137204-A-G'	0.721029868	0.453187822	0.011097794	2.729052747	1	330	42	6474	0.302114804	0.644567219
'22-21330818-G-A'	0.721038719	0.462252625	0.011340561	2.771757538	1	330	50	6466	0.302114804	0.767341928
'12-2994577-GC-AG'	0.721051577	0.439174702	0.010712785	2.668231222	1	330	42	6474	0.302114804	0.644567219
'1-29379679-G-A'	0.721053458	0.463682425	0.01137707	2.777415429	1	330	53	6463	0.302114804	0.813382443
'X-135429562-T-C'	0.721064192	0.444518764	0.010862962	2.691111914	1	330	34	6482	0.302114804	0.521792511
'12-11214634-A-ACC'	0.721075048	0.474816379	0.011667069	2.835022995	1	330	58	6458	0.302114804	0.890116636
'12-11214631-CAGA-C'	0.721075048	0.474816379	0.011667069	2.835022995	1	330	58	6458	0.302114804	0.890116636
'17-76117124-G-A'	0.721083197	0.444856731	0.010869929	2.690324619	1	330	41	6475	0.302114804	0.629220381
'1-197074168-G-A'	0.721103323	0.488937651	0.012018646	2.915969485	1	330	59	6457	0.302114804	0.905463475
'11-47261762-A-G'	0.721106836	0.444354586	0.010856951	2.687829781	1	330	45	6471	0.302114804	0.690607735
'12-16115806-T-C'	0.721118265	0.438980539	0.01071136	2.6675068	1	330	31	6485	0.302114804	0.475751995
'15-79089037-G-A'	0.721181516	0.443170584	0.010829153	2.683060173	1	330	35	6481	0.302114804	0.537139349
'4-126336337-A-G'	0.721185675	0.444130341	0.0108532	2.685339536	1	330	41	6475	0.302114804	0.629220381
'7-134719165-C-T'	0.721194946	0.461288303	0.011320361	2.763223092	1	330	53	6463	0.302114804	0.813382443
'5-149391845-C-T'	0.721220822	0.443148533	0.01082743	2.680754804	1	330	40	6476	0.302114804	0.613873542
'2-173355800-G-A'	0.721234972	0.425513314	0.010334918	2.614149879	1	330	27	6489	0.302114804	0.414364641
'11-12535573-G-A'	0.721262284	0.427930381	0.010403945	2.622088168	1	330	30	6486	0.302114804	0.460405157
'7-63809219-G-A'	0.721273095	0.458561305	0.01124893	2.747818742	1	330	53	6463	0.302114804	0.813382443
'16-84494315-C-T'	0.721273944	0.443615675	0.010841768	2.681499339	1	330	47	6469	0.302114804	0.721301412
'5-141052986-C-T'	0.721281762	0.452790074	0.011095399	2.722146208	1	330	44	6472	0.302114804	0.675260896
'8-120608222-A-G'	0.721323301	0.447133537	0.010940613	2.695559938	1	330	52	6464	0.302114804	0.798035605
'19-56388411-G-A'	0.721323535	0.445268285	0.010891932	2.689263965	1	330	36	6480	0.302114804	0.552486188
'13-99109476-G-A'	0.721326115	0.434898065	0.010601802	2.646545337	1	330	40	6476	0.302114804	0.613873542
'11-6190635-G-A'	0.721329379	0.439159792	0.010721142	2.663168684	1	330	39	6477	0.302114804	0.598526703
'9-38397083-G-A'	0.721341238	0.455324625	0.011164171	2.731350576	1	330	49	6467	0.302114804	0.751995089
'1-28290155-G-A'	0.721345239	0.432711963	0.010540874	2.637861915	1	330	37	6479	0.302114804	0.567833026
'1-185976370-A-G'	0.721346366	0.445989379	0.010909467	2.689979137	1	330	44	6472	0.302114804	0.675260896
'9-135523933-C-T'	0.7213548	0.446651002	0.010930769	2.694346413	1	330	38	6478	0.302114804	0.583179865
'15-65472527-C-G'	0.721363223	0.442224166	0.010809097	2.675985804	1	330	34	6482	0.302114804	0.521792511
'14-72169152-A-G'	0.721379322	0.448898561	0.010992744	2.703182099	1	330	42	6474	0.302114804	0.644567219
'6-57061345-A-C'	0.721387993	0.46632984	0.011459558	2.783888046	1	330	56	6460	0.302114804	0.859422959
'9-103109070-T-C'	0.721390636	0.43956156	0.010736324	2.664970324	1	330	32	6484	0.302114804	0.491098834
'15-22869996-A-G'	0.721391744	0.438721423	0.010710817	2.660255105	1	330	39	6477	0.302114804	0.598526703
'X-111195610-C-T'	0.721394198	0.442571228	0.010817522	2.675403851	1	330	44	6472	0.302114804	0.675260896
'11-102575459-A-G'	0.721429096	0.471547034	0.011596341	2.809356289	1	330	59	6457	0.302114804	0.905463475
'3-190347247-C-A'	0.72151924	0.447594464	0.010959165	2.693411701	1	330	51	6465	0.302114804	0.782688766
'9-116132364-C-T'	0.721526294	0.488279361	0.012021376	2.901848399	1	330	62	6454	0.302114804	0.95150399
'19-51581412-T-C'	0.721526938	0.448269376	0.010980143	2.69748741	1	330	47	6469	0.302114804	0.721301412
'1-210024735-G-A'	0.72154021	0.4594962	0.011285115	2.74778406	1	330	50	6466	0.302114804	0.767341928
'10-99006061-G-A'	0.721542859	0.433130797	0.010558742	2.636067431	1	330	35	6481	0.302114804	0.537139349
'4-69513007-G-A'	0.721548176	0.435437971	0.010623733	2.644670851	1	330	37	6479	0.302114804	0.567833026
'1-11134005-T-C'	0.721566616	0.442398045	0.010819873	2.672570412	1	330	37	6479	0.302114804	0.567833026
'5-138732534-T-C'	0.721601554	0.441531327	0.010797407	2.668710843	1	330	35	6481	0.302114804	0.537139349
'11-5566076-G-A'	0.72166019	0.460214308	0.011307873	2.748329448	1	330	61	6455	0.302114804	0.936157152
'1-236144919-G-T'	0.721676306	0.436757416	0.010666045	2.648335765	1	330	33	6483	0.302114804	0.506445672
'16-28898778-C-G'	0.721683452	0.451167494	0.01106367	2.70638822	1	330	48	6468	0.302114804	0.73664825
'12-122213574-C-G'	0.721693009	0.434089966	0.010590837	2.637384778	1	330	34	6482	0.302114804	0.521792511
'1-55119442-C-T'	0.721701419	0.43252814	0.010547498	2.63170592	1	330	31	6485	0.302114804	0.475751995
'14-91655458-T-G'	0.72170796	0.442713774	0.010832901	2.671063018	1	330	39	6477	0.302114804	0.598526703
'12-56075840-C-T'	0.721720881	0.451288732	0.011069838	2.707142572	1	330	50	6466	0.302114804	0.767341928
'12-57437119-C-T'	0.721728132	0.445870493	0.010918563	2.68220598	1	330	47	6469	0.302114804	0.721301412
'5-36962301-G-A'	0.721732451	0.437340534	0.010684745	2.649949399	1	330	32	6484	0.302114804	0.491098834
'10-104230587-G-A'	0.721745978	0.44854275	0.010993306	2.693493217	1	330	47	6469	0.302114804	0.721301412
'20-60902011-G-A'	0.721769492	0.425556043	0.010350654	2.604716313	1	330	31	6485	0.302114804	0.475751995
'4-8620163-G-A'	0.72177013	0.440313838	0.010768421	2.660490405	1	330	37	6479	0.302114804	0.567833026
'20-61341172-T-C'	0.721797885	0.452194654	0.011097016	2.709506888	1	330	47	6469	0.302114804	0.721301412
'10-96006281-G-A'	0.721833772	0.453350669	0.011129444	2.713740332	1	330	55	6461	0.302114804	0.84407612
'18-77895408-G-A'	0.721847181	0.437973203	0.010705647	2.650088589	1	330	34	6482	0.302114804	0.521792511
'5-178050348-G-A'	0.721848557	0.437554392	0.010693487	2.648144307	1	330	36	6480	0.302114804	0.552486188
'18-67864918-T-G'	0.721856282	0.436953028	0.010677048	2.645829327	1	330	34	6482	0.302114804	0.521792511
'4-170077770-C-G'	0.721856282	0.436953028	0.010677048	2.645829327	1	330	34	6482	0.302114804	0.521792511
'1-160062961-G-A'	0.721874482	0.439400422	0.010744917	2.654194324	1	330	43	6473	0.302114804	0.659914058
'22-29456671-G-A'	0.721878602	0.443669615	0.01086275	2.670460533	1	330	51	6465	0.302114804	0.782688766
'7-2752456-C-T'	0.721929584	0.438616416	0.010726108	2.651024794	1	330	35	6481	0.302114804	0.537139349
'4-24550580-G-A'	0.721937021	0.44660826	0.010946444	2.681771217	1	330	47	6469	0.302114804	0.721301412
'7-148875756-C-T'	0.721951961	0.448027924	0.010986286	2.687570557	1	330	48	6468	0.302114804	0.73664825
'7-148876129-T-A'	0.721951961	0.448027924	0.010986286	2.687570557	1	330	48	6468	0.302114804	0.73664825
'11-63960621-C-T'	0.721954632	0.443256332	0.010855664	2.66853434	1	330	45	6471	0.302114804	0.690607735
'1-151259604-C-T'	0.721955559	0.444299805	0.010885081	2.673005524	1	330	41	6475	0.302114804	0.629220381
'7-129948221-G-A'	0.721956263	0.436533742	0.010668412	2.642453809	1	330	35	6481	0.302114804	0.537139349
'X-152037592-C-T'	0.721976513	0.426834233	0.010392733	2.605487107	1	330	35	6481	0.302114804	0.537139349
'3-164906038-G-A'	0.721979642	0.43032763	0.010494124	2.619191676	1	330	29	6487	0.302114804	0.445058318
'17-63159202-G-A'	0.721979642	0.43032763	0.010494124	2.619191676	1	330	29	6487	0.302114804	0.445058318
'2-179444915-A-G'	0.721987243	0.441507196	0.01080795	2.660871355	1	330	43	6473	0.302114804	0.659914058
'15-72190008-G-A'	0.721987323	0.438834383	0.010734144	2.6508994	1	330	35	6481	0.302114804	0.537139349
'19-504830-C-T'	0.721992956	0.458318616	0.011267848	2.732134643	1	330	59	6457	0.302114804	0.905463475
'11-73584369-C-T'	0.722014949	0.449670754	0.011035345	2.694412465	1	330	48	6468	0.302114804	0.73664825
'22-31583129-G-A'	0.72207354	0.436533252	0.010672371	2.640593707	1	330	33	6483	0.302114804	0.506445672
'14-45606290-C-T'	0.722112435	0.444169397	0.010885423	2.66887285	1	330	51	6465	0.302114804	0.782688766
'17-39635668-C-T'	0.722123383	0.446207041	0.010943465	2.677766575	1	330	43	6473	0.302114804	0.659914058
'4-41946923-G-T'	0.722131569	0.444312156	0.010890846	2.669641315	1	330	45	6471	0.302114804	0.690607735
'4-88261712-G-A'	0.722141744	0.435767631	0.010651976	2.635900761	1	330	36	6480	0.302114804	0.552486188
'17-72859001-T-C'	0.722164118	0.465685688	0.011471396	2.764055719	1	330	64	6452	0.302114804	0.982197667
'11-57509674-G-A'	0.722179174	0.436348774	0.010669935	2.637680202	1	330	36	6480	0.302114804	0.552486188
'16-88501431-C-A'	0.722182506	0.433538832	0.010591014	2.627298953	1	330	32	6484	0.302114804	0.491098834
'18-32834305-T-C'	0.722193007	0.433767713	0.010597986	2.628059435	1	330	32	6484	0.302114804	0.491098834
'14-20837854-T-C'	0.722231939	0.432415784	0.01056056	2.622208191	1	330	32	6484	0.302114804	0.491098834
'7-143048771-C-T'	0.72224005	0.437574431	0.010706417	2.641344367	1	330	36	6480	0.302114804	0.552486188
'1-22165358-C-T'	0.722253784	0.436880807	0.010687334	2.638436365	1	330	36	6480	0.302114804	0.552486188
'17-7701922-G-A'	0.722258867	0.438305865	0.010727509	2.643763451	1	330	37	6479	0.302114804	0.567833026
'12-96653535-G-A'	0.722292581	0.456396583	0.011227782	2.718128714	1	330	60	6456	0.302114804	0.920810313
'2-16082393-G-A'	0.722354544	0.436941058	0.010691522	2.636491445	1	330	39	6477	0.302114804	0.598526703
'16-68293534-C-T'	0.722374142	0.432324994	0.010561905	2.619201103	1	330	33	6483	0.302114804	0.506445672
'16-71682817-C-T'	0.722402016	0.438366057	0.010733898	2.641595409	1	330	37	6479	0.302114804	0.567833026
'2-219603037-A-G'	0.722450759	0.432222767	0.010561534	2.617622981	1	330	33	6483	0.302114804	0.506445672
'22-46780573-G-A'	0.722453324	0.438451923	0.010737217	2.640539905	1	330	43	6473	0.302114804	0.659914058
'11-58207284-G-T'	0.722463194	0.43530409	0.010649273	2.628784303	1	330	35	6481	0.302114804	0.537139349
'5-168112707-G-A'	0.722473182	0.436371131	0.010679415	2.632433996	1	330	37	6479	0.302114804	0.567833026
'12-71286606-G-A'	0.722501621	0.432686292	0.010576211	2.618435966	1	330	33	6483	0.302114804	0.506445672
'17-80282744-T-C'	0.722511442	0.42855187	0.010456757	2.602128577	1	330	38	6478	0.302114804	0.583179865
'16-68719183-C-T'	0.722514649	0.434085131	0.010616141	2.623236465	1	330	35	6481	0.302114804	0.537139349
'11-47371414-C-T'	0.722546265	0.449130396	0.011037725	2.681642924	1	330	56	6460	0.302114804	0.859422959
'2-220421320-C-T'	0.722548796	0.429787387	0.010493764	2.606288814	1	330	38	6478	0.302114804	0.583179865
'15-89844664-C-T'	0.722594079	0.4461567	0.01095709	2.668488728	1	330	50	6466	0.302114804	0.767341928
'11-63175630-G-A'	0.72260608	0.430448735	0.010515319	2.608325038	1	330	33	6483	0.302114804	0.506445672
'7-91603056-C-T'	0.722622904	0.435015173	0.01064531	2.624486841	1	330	38	6478	0.302114804	0.583179865
'22-42280889-G-A'	0.722671251	0.447143487	0.010987335	2.671275086	1	330	51	6465	0.302114804	0.782688766
'1-79101171-T-A'	0.722680744	0.442948396	0.010868872	2.653024431	1	330	50	6466	0.302114804	0.767341928
'17-48614385-G-A'	0.722691343	0.438671178	0.010748387	2.63567777	1	330	47	6469	0.302114804	0.721301412
'7-82764393-C-T'	0.72271107	0.433847392	0.010615271	2.618872952	1	330	36	6480	0.302114804	0.552486188
'12-124827729-C-T'	0.722734783	0.429764477	0.010499519	2.603637595	1	330	33	6483	0.302114804	0.506445672
'12-2614070-G-T'	0.722768325	0.434849208	0.010644952	2.621273412	1	330	39	6477	0.302114804	0.598526703
'1-34330137-C-A'	0.722782413	0.433802085	0.010613337	2.615769115	1	330	50	6466	0.302114804	0.767341928
'6-108042100-G-A'	0.722792709	0.440986877	0.010817221	2.643123495	1	330	51	6465	0.302114804	0.782688766
'12-109728077-G-C'	0.722806097	0.429051554	0.010481615	2.6001282	1	330	32	6484	0.302114804	0.491098834
'1-225152253-C-T'	0.722818386	0.446155336	0.010963047	2.66353129	1	330	58	6458	0.302114804	0.890116636
'1-89729464-TTC-T'	0.722839169	0.428273074	0.01045972	2.596484955	1	330	33	6483	0.302114804	0.506445672
'14-100118767-G-A'	0.722842216	0.435657063	0.010670502	2.623189634	1	330	38	6478	0.302114804	0.583179865
'17-19474875-C-T'	0.722871843	0.43205375	0.010566625	2.608089204	1	330	41	6475	0.302114804	0.629220381
'5-160113099-G-A'	0.722937386	0.425796293	0.010391487	2.586275258	1	330	32	6484	0.302114804	0.491098834
'7-72951640-C-G'	0.722970742	0.431192177	0.010547447	2.604744313	1	330	36	6480	0.302114804	0.552486188
'2-179586756-C-T'	0.723020796	0.426127655	0.010403594	2.586141367	1	330	31	6485	0.302114804	0.475751995
'17-61483598-C-T'	0.723020796	0.426127655	0.010403594	2.586141367	1	330	31	6485	0.302114804	0.475751995
'19-3594863-T-C'	0.723028458	0.428894254	0.010483423	2.595654841	1	330	34	6482	0.302114804	0.521792511
'19-36594542-C-T'	0.723103512	0.425918337	0.010397921	2.582723954	1	330	40	6476	0.302114804	0.613873542
'12-124228816-G-T'	0.723125193	0.42761966	0.010449324	2.589403196	1	330	33	6483	0.302114804	0.506445672
'4-123160682-A-G'	0.723160906	0.428329043	0.010470192	2.590910186	1	330	40	6476	0.302114804	0.613873542
'7-44611157-C-T'	0.723165587	0.425083365	0.010378058	2.580409429	1	330	30	6486	0.302114804	0.460405157
'8-110099864-A-G'	0.723197292	0.426326444	0.010414322	2.583817975	1	330	32	6484	0.302114804	0.491098834
'1-46818586-A-G'	0.723220361	0.429565332	0.010508265	2.594734244	1	330	34	6482	0.302114804	0.521792511
'11-15247307-CCAT-AAAG'	0.723224237	0.42653328	0.010420874	2.583944928	1	330	34	6482	0.302114804	0.521792511
'15-49048567-A-G'	0.723225641	0.432106547	0.010580292	2.603091183	1	330	42	6474	0.302114804	0.644567219
'10-5782310-G-A'	0.723255875	0.43152329	0.01056465	2.600580986	1	330	39	6477	0.302114804	0.598526703
'6-43411992-A-G'	0.723256324	0.429942781	0.010519728	2.595199044	1	330	36	6480	0.302114804	0.552486188
'10-16528528-C-T'	0.723298757	0.431259239	0.010558374	2.598913765	1	330	40	6476	0.302114804	0.613873542
'18-34901833-C-T'	0.723314296	0.425226053	0.010386307	2.578340962	1	330	31	6485	0.302114804	0.475751995
'17-2601273-G-A'	0.723327144	0.435695138	0.010685975	2.614527402	1	330	43	6473	0.302114804	0.659914058
'3-119256020-G-A'	0.723339441	0.430622105	0.010539077	2.594622949	1	330	51	6465	0.302114804	0.782688766
'16-84520428-G-C'	0.723399228	0.418212524	0.010183526	2.552748626	1	330	33	6483	0.302114804	0.506445672
'4-25671299-C-T'	0.723407161	0.431313753	0.010560505	2.595655375	1	330	50	6466	0.302114804	0.767341928
'7-151879358-G-C'	0.723418414	0.429058823	0.010498822	2.589182032	1	330	37	6479	0.302114804	0.567833026
'14-61788875-C-T'	0.723419033	0.43738535	0.010736261	2.618825237	1	330	49	6467	0.302114804	0.751995089
'9-88650378-G-A'	0.723427085	0.430455257	0.010539117	2.593870075	1	330	39	6477	0.302114804	0.598526703
'1-228476420-C-T'	0.723460361	0.434676062	0.010660655	2.608261746	1	330	48	6468	0.302114804	0.73664825
'8-11412932-C-T'	0.723519427	0.428778762	0.010494212	2.586789768	1	330	35	6481	0.302114804	0.537139349
'11-64607024-C-T'	0.72352169	0.419004262	0.010210006	2.553398344	1	330	32	6484	0.302114804	0.491098834
'14-21549112-G-A'	0.723558028	0.434905134	0.010670293	2.60746309	1	330	45	6471	0.302114804	0.690607735
'12-132546675-C-T'	0.723572768	0.434211999	0.010650837	2.604622559	1	330	46	6470	0.302114804	0.705954573
'19-41211339-C-T'	0.723574518	0.42642698	0.010426231	2.576700817	1	330	42	6474	0.302114804	0.644567219
'2-207527977-T-TCC'	0.723609719	0.439402364	0.010799746	2.623189393	1	330	54	6462	0.302114804	0.828729282
'13-28155529-A-T'	0.723643408	0.426107432	0.010419881	2.575042953	1	330	37	6479	0.302114804	0.567833026
'2-232458652-G-A'	0.723690804	0.424491074	0.010375467	2.569452937	1	330	32	6484	0.302114804	0.491098834
'11-105845075-C-T'	0.723703832	0.440235698	0.01082616	2.624579746	1	330	59	6457	0.302114804	0.905463475
'15-35045507-G-A'	0.723743872	0.426689333	0.010440117	2.575655249	1	330	36	6480	0.302114804	0.552486188
'11-75115875-C-A'	0.723766716	0.427099891	0.010452652	2.576684214	1	330	36	6480	0.302114804	0.552486188
'7-24892134-C-T'	0.723766716	0.427099891	0.010452652	2.576684214	1	330	36	6480	0.302114804	0.552486188
'16-88925112-A-G'	0.723858807	0.42760032	0.010469749	2.576823305	1	330	37	6479	0.302114804	0.567833026
'12-5155046-G-A'	0.723874204	0.430926667	0.010563712	2.586628019	1	330	47	6469	0.302114804	0.721301412
'2-173423458-G-A'	0.723874204	0.430926667	0.010563712	2.586628019	1	330	47	6469	0.302114804	0.721301412
'9-113265326-C-T'	0.723934223	0.434559068	0.010669816	2.598524054	1	330	53	6463	0.302114804	0.813382443
'17-1704162-T-C'	0.723949124	0.427134538	0.010458925	2.57374158	1	330	37	6479	0.302114804	0.567833026
'4-110667485-T-C'	0.723983609	0.43143712	0.01058341	2.587586583	1	330	47	6469	0.302114804	0.721301412
'2-131803034-G-C'	0.723987587	0.431600807	0.01058859	2.588280001	1	330	43	6473	0.302114804	0.659914058
'10-72520489-C-T'	0.724110016	0.425880665	0.010427045	2.566736556	1	330	38	6478	0.302114804	0.583179865
'8-38871509-G-A'	0.724117283	0.416928345	0.010165072	2.537034403	1	330	34	6482	0.302114804	0.521792511
'5-89923101-G-A'	0.724129618	0.429489521	0.010529792	2.577310772	1	330	48	6468	0.302114804	0.73664825
'8-37727953-A-G'	0.724166208	0.42551987	0.010418201	2.564620182	1	330	38	6478	0.302114804	0.583179865
'6-150001033-G-A'	0.724179445	0.420705123	0.010278563	2.548828952	1	330	32	6484	0.302114804	0.491098834
'6-170592109-G-A'	0.724207845	0.42954915	0.010535906	2.57740884	1	330	49	6467	0.302114804	0.751995089
'17-37903087-C-T'	0.724220624	0.421713627	0.010309026	2.551318813	1	330	34	6482	0.302114804	0.521792511
'21-34969609-C-A'	0.724240148	0.434918288	0.010689399	2.594526569	1	330	58	6458	0.302114804	0.890116636
'21-47952128-T-C'	0.724326226	0.421056995	0.010292578	2.547382069	1	330	34	6482	0.302114804	0.521792511
'1-212274213-G-A'	0.724328314	0.429822829	0.010546732	2.575948864	1	330	47	6469	0.302114804	0.721301412
'16-69377470-A-G'	0.724373799	0.427682812	0.010486277	2.568035632	1	330	45	6471	0.302114804	0.690607735
'11-4674282-A-G'	0.724374717	0.432157663	0.010615981	2.583536751	1	330	51	6465	0.302114804	0.782688766
'8-77617500-G-C'	0.7243782	0.421877636	0.010318172	2.549272735	1	330	35	6481	0.302114804	0.537139349
'7-100799970-C-T'	0.724382378	0.423860091	0.010375715	2.555387703	1	330	38	6478	0.302114804	0.583179865
'18-21141415-G-A'	0.724387793	0.425321515	0.010418778	2.560308171	1	330	38	6478	0.302114804	0.583179865
'19-38386940-C-T'	0.724423168	0.425646119	0.01042885	2.560571213	1	330	41	6475	0.302114804	0.629220381
'12-5603650-C-T'	0.724427526	0.42823713	0.010504156	2.569131048	1	330	46	6470	0.302114804	0.705954573
'12-31600503-T-C'	0.724429228	0.410115489	0.009973543	2.512015274	1	330	28	6488	0.302114804	0.429711479
'22-26884152-C-T'	0.724429228	0.410115489	0.009973543	2.512015274	1	330	28	6488	0.302114804	0.429711479
'1-174983841-A-G'	0.724429228	0.410115489	0.009973543	2.512015274	1	330	28	6488	0.302114804	0.429711479
'19-43420408-G-C'	0.724487689	0.427259513	0.010477316	2.564716901	1	330	44	6472	0.302114804	0.675260896
'2-220405761-G-A'	0.72450001	0.419480697	0.010251371	2.539663057	1	330	33	6483	0.302114804	0.506445672
'1-175375779-G-A'	0.72450245	0.425979468	0.010440573	2.560238141	1	330	45	6471	0.302114804	0.690607735
'22-24621521-G-T'	0.72450988	0.422836082	0.010349752	2.550178817	1	330	36	6480	0.302114804	0.552486188
'22-45795041-A-T'	0.724568774	0.421014812	0.010296263	2.542207103	1	330	44	6472	0.302114804	0.675260896
'9-95846925-C-A'	0.72464019	0.426578749	0.010462286	2.560140129	1	330	42	6474	0.302114804	0.644567219
'4-170671841-C-G'	0.724643481	0.421664365	0.010319032	2.544120509	1	330	39	6477	0.302114804	0.598526703
'19-651754-C-T'	0.724648663	0.419426801	0.010252404	2.53620541	1	330	40	6476	0.302114804	0.613873542
'1-12069692-G-A'	0.724654693	0.421149307	0.010304623	2.54250608	1	330	36	6480	0.302114804	0.552486188
'9-140450001-C-T'	0.724663551	0.427759554	0.01049538	2.562597242	1	330	49	6467	0.302114804	0.751995089
'14-23652038-G-A'	0.724681782	0.42146068	0.010313579	2.542523023	1	330	40	6476	0.302114804	0.613873542
'16-67915264-C-G'	0.72469187	0.42043928	0.010284993	2.539743706	1	330	35	6481	0.302114804	0.537139349
'17-8193203-G-A'	0.724698103	0.425922546	0.010444908	2.557045543	1	330	41	6475	0.302114804	0.629220381
'9-110084386-A-G'	0.724779156	0.423726042	0.01038301	2.548465793	1	330	41	6475	0.302114804	0.629220381
'1-155206037-G-A'	0.724792425	0.428084359	0.010508245	2.561354582	1	330	51	6465	0.302114804	0.782688766
'1-11595087-C-T'	0.724793263	0.418840674	0.010240679	2.53303158	1	330	33	6483	0.302114804	0.506445672
'17-26910922-C-T'	0.724832344	0.423650964	0.010382685	2.54759895	1	330	38	6478	0.302114804	0.583179865
'11-116633666-T-C'	0.724847959	0.414031941	0.010099102	2.516571362	1	330	35	6481	0.302114804	0.537139349
'7-93055724-C-T'	0.724881091	0.419343109	0.010257808	2.533174292	1	330	34	6482	0.302114804	0.521792511
'17-73750847-G-A'	0.724909894	0.421566985	0.010323268	2.539327703	1	330	40	6476	0.302114804	0.613873542
'1-183849869-C-G'	0.724913985	0.419476157	0.010261995	2.532685385	1	330	37	6479	0.302114804	0.567833026
'17-4443760-G-A'	0.724938434	0.426519723	0.010468704	2.554763675	1	330	46	6470	0.302114804	0.705954573
'1-214815863-A-G'	0.724944464	0.422598598	0.010354306	2.541970449	1	330	41	6475	0.302114804	0.629220381
'7-99170199-C-T'	0.724996709	0.419260633	0.010258313	2.530921349	1	330	36	6480	0.302114804	0.552486188
'19-18368220-G-T'	0.725020502	0.409665115	0.009974918	2.501417749	1	330	30	6486	0.302114804	0.460405157
'9-100963778-G-A'	0.725025248	0.418247878	0.010229048	2.527196275	1	330	36	6480	0.302114804	0.552486188
'3-188478055-C-T'	0.725050359	0.422368117	0.010348463	2.538339344	1	330	47	6469	0.302114804	0.721301412
'17-38978581-C-T'	0.725056262	0.418368287	0.01023329	2.526977065	1	330	38	6478	0.302114804	0.583179865
'5-176316668-C-T'	0.725083794	0.411129884	0.010019719	2.50455201	1	330	32	6484	0.302114804	0.491098834
'1-209949055-C-T'	0.725110158	0.411397367	0.010028081	2.504759068	1	330	36	6480	0.302114804	0.552486188
'12-123687613-T-C'	0.725130735	0.427430874	0.010500621	2.554494291	1	330	53	6463	0.302114804	0.813382443
'1-36636672-G-A'	0.72513088	0.424276322	0.010409091	2.544563925	1	330	42	6474	0.302114804	0.644567219
'15-101427899-G-A'	0.725153295	0.420564066	0.01030098	2.5325254	1	330	37	6479	0.302114804	0.567833026
'11-72412809-C-T'	0.725163007	0.421522028	0.010328781	2.535009596	1	330	41	6475	0.302114804	0.629220381
'X-3242785-G-T'	0.725163314	0.418484694	0.010239523	2.525589652	1	330	38	6478	0.302114804	0.583179865
'12-106838243-A-T'	0.725167427	0.42284529	0.01036789	2.53921295	1	330	43	6473	0.302114804	0.659914058
'3-38348006-C-T'	0.725176784	0.413964909	0.01010578	2.511286973	1	330	36	6480	0.302114804	0.552486188
'15-44120340-G-A'	0.725188239	0.426584658	0.010477888	2.550926921	1	330	47	6469	0.302114804	0.721301412
'13-32828460-A-G'	0.725210532	0.426805197	0.010483982	2.550714736	1	330	56	6460	0.302114804	0.859422959
'2-105979752-G-A'	0.725264385	0.421220364	0.010320706	2.531261725	1	330	52	6464	0.302114804	0.798035605
'1-171755041-G-A'	0.725282783	0.416230864	0.010176698	2.517118868	1	330	34	6482	0.302114804	0.521792511
'5-140209392-T-C'	0.725305895	0.422648057	0.010366211	2.536480822	1	330	42	6474	0.302114804	0.644567219
'17-4648628-G-A'	0.725310821	0.425943255	0.01046238	2.546672598	1	330	50	6466	0.302114804	0.767341928
'1-16255799-G-A'	0.725334082	0.427061398	0.010496147	2.550190639	1	330	52	6464	0.302114804	0.798035605
'14-94395061-A-C'	0.725342713	0.424707771	0.010426008	2.541532148	1	330	50	6466	0.302114804	0.767341928
'9-130941121-T-C'	0.725352087	0.424368302	0.010416028	2.540122925	1	330	50	6466	0.302114804	0.767341928
'1-159410354-A-T'	0.725402261	0.4215535	0.010336796	2.531526342	1	330	40	6476	0.302114804	0.613873542
'19-50955164-G-T'	0.725429792	0.417954193	0.01023162	2.520066983	1	330	36	6480	0.302114804	0.552486188
'18-3129297-C-T'	0.725432008	0.420166086	0.01029635	2.526495395	1	330	41	6475	0.302114804	0.629220381
'9-14720247-G-A'	0.725465312	0.420665046	0.010311979	2.527511645	1	330	42	6474	0.302114804	0.644567219
'10-33474638-G-T'	0.725485177	0.412570429	0.010072563	2.502441882	1	330	36	6480	0.302114804	0.552486188
'5-89989749-C-T'	0.72548905	0.421610465	0.010341184	2.530509163	1	330	40	6476	0.302114804	0.613873542
'11-111746231-G-A'	0.725493373	0.428031362	0.010527819	2.550028981	1	330	58	6458	0.302114804	0.890116636
'7-6026827-G-C'	0.725509416	0.421353362	0.010333753	2.52910632	1	330	42	6474	0.302114804	0.644567219
'17-43481848-C-A'	0.725513531	0.415731223	0.010168408	2.512216783	1	330	33	6483	0.302114804	0.506445672
'16-75665146-G-A'	0.725524733	0.412577987	0.010075071	2.502645986	1	330	31	6485	0.302114804	0.475751995
'19-10265044-G-A'	0.725594259	0.421647469	0.010344395	2.528459152	1	330	44	6472	0.302114804	0.675260896
'6-158438287-C-T'	0.725630003	0.419072607	0.010269658	2.52006511	1	330	41	6475	0.302114804	0.629220381
'19-51582895-G-A'	0.725660244	0.430009449	0.01059118	2.554219937	1	330	59	6457	0.302114804	0.905463475
'10-124271528-C-T'	0.725713573	0.41537141	0.010162781	2.507839116	1	330	36	6480	0.302114804	0.552486188
'12-24985659-C-T'	0.725733777	0.425748429	0.010467335	2.538337895	1	330	55	6461	0.302114804	0.84407612
'10-115657944-A-G'	0.725753633	0.423903213	0.010415066	2.532885586	1	330	52	6464	0.302114804	0.798035605
'3-148757909-A-G'	0.725818874	0.418782583	0.010266148	2.516155117	1	330	41	6475	0.302114804	0.629220381
'11-108175463-A-T'	0.725875478	0.426371623	0.010489429	2.537904635	1	330	60	6456	0.302114804	0.920810313
'4-187557908-C-T'	0.725890853	0.423227781	0.010397234	2.527537554	1	330	54	6462	0.302114804	0.828729282
'5-76115011-C-A'	0.725915385	0.406752402	0.009910409	2.479446371	1	330	33	6483	0.302114804	0.506445672
'20-30522508-C-T'	0.725981437	0.422009324	0.010365986	2.523482211	1	330	52	6464	0.302114804	0.798035605
'16-53860139-G-A'	0.725984358	0.432446245	0.010672232	2.557189513	1	330	74	6442	0.302114804	1.135666053
'19-44988611-G-A'	0.726040103	0.413002969	0.010101225	2.495999971	1	330	34	6482	0.302114804	0.521792511
'3-179119066-C-T'	0.726054883	0.41512928	0.010164693	2.501865938	1	330	36	6480	0.302114804	0.552486188
'3-38316517-C-T'	0.726056722	0.418707314	0.010269978	2.51195542	1	330	46	6470	0.302114804	0.705954573
'17-7533742-C-T'	0.726064412	0.427403859	0.010525597	2.538403091	1	330	64	6452	0.302114804	0.982197667
'3-195515723-T-C'	0.726071346	0.418020316	0.010250706	2.51004266	1	330	46	6470	0.302114804	0.705954573
'5-161117243-A-G'	0.726087979	0.418606884	0.01026848	2.511507145	1	330	41	6475	0.302114804	0.629220381
'5-127614491-A-G'	0.726100101	0.409202699	0.009987904	2.483313634	1	330	36	6480	0.302114804	0.552486188
'5-154296632-G-C'	0.726152279	0.422349758	0.010380291	2.521534484	1	330	53	6463	0.302114804	0.813382443
'20-61513426-CGCTGCTGTTGTG-C'	0.726180836	0.41965572	0.010301773	2.51304306	1	330	49	6467	0.302114804	0.751995089
'9-16419498-T-C'	0.726333302	0.412548732	0.010095226	2.490163552	1	330	34	6482	0.302114804	0.521792511
'17-29849045-C-T'	0.726333302	0.412548732	0.010095226	2.490163552	1	330	34	6482	0.302114804	0.521792511
'7-75621542-G-A'	0.726341992	0.415624121	0.010186786	2.498727307	1	330	39	6477	0.302114804	0.598526703
'6-2678541-C-T'	0.726358649	0.415497964	0.010182868	2.497764937	1	330	42	6474	0.302114804	0.644567219
'11-47767773-T-C'	0.726364531	0.405177331	0.009874355	2.468445229	1	330	34	6482	0.302114804	0.521792511
'X-129484693-C-T'	0.726396083	0.409869182	0.010017187	2.48185972	1	330	31	6485	0.302114804	0.475751995
'6-31747510-C-T'	0.726396083	0.409869182	0.010017187	2.48185972	1	330	31	6485	0.302114804	0.475751995
'13-28897068-T-C'	0.726398526	0.415899309	0.01019675	2.498831175	1	330	38	6478	0.302114804	0.583179865
'9-99064254-G-A'	0.726398607	0.414113173	0.010143556	2.493633697	1	330	36	6480	0.302114804	0.552486188
'1-183532666-T-A'	0.726414834	0.416086712	0.010202202	2.498799204	1	330	41	6475	0.302114804	0.629220381
'16-48134842-G-A'	0.72644238	0.41129742	0.01006083	2.485029446	1	330	33	6483	0.302114804	0.506445672
'3-58135716-C-T'	0.726457085	0.416443463	0.01021439	2.499452031	1	330	40	6476	0.302114804	0.613873542
'15-65625740-G-A'	0.72646507	0.420083929	0.010322176	2.50983158	1	330	52	6464	0.302114804	0.798035605
'13-39587409-C-A'	0.726481557	0.420203398	0.010326116	2.509874158	1	330	49	6467	0.302114804	0.751995089
'17-73484845-C-T'	0.726560161	0.410546488	0.010039557	2.480020946	1	330	42	6474	0.302114804	0.644567219
'6-31106793-T-C'	0.726567402	0.415797213	0.010198161	2.49590628	1	330	41	6475	0.302114804	0.629220381
'4-114276422-C-G'	0.7265698	0.421042465	0.010353443	2.511040698	1	330	53	6463	0.302114804	0.813382443
'22-19883063-G-A'	0.726593705	0.410457391	0.010039709	2.48043767	1	330	33	6483	0.302114804	0.506445672
'16-67434868-G-A'	0.726677939	0.41136631	0.010068706	2.481502916	1	330	35	6481	0.302114804	0.537139349
'17-8015486-A-T'	0.72671879	0.414085858	0.010150846	2.488467114	1	330	39	6477	0.302114804	0.598526703
'19-5592769-G-A'	0.726780725	0.413943045	0.010148044	2.487019819	1	330	40	6476	0.302114804	0.613873542
'8-70667793-C-T'	0.726802874	0.413987477	0.010147925	2.485653662	1	330	46	6470	0.302114804	0.705954573
'3-11301962-C-T'	0.72684938	0.414200756	0.010157703	2.486790024	1	330	40	6476	0.302114804	0.613873542
'9-2039593-G-T'	0.726967484	0.413516357	0.010139106	2.482313453	1	330	49	6467	0.302114804	0.751995089
'11-119053932-G-A'	0.726967487	0.410717936	0.010056804	2.475370519	1	330	35	6481	0.302114804	0.537139349
'10-128193125-C-T'	0.7269865	0.413289575	0.010133618	2.481868257	1	330	43	6473	0.302114804	0.659914058
'5-150930205-C-T'	0.727005115	0.415943515	0.010212151	2.488429371	1	330	50	6466	0.302114804	0.767341928
'6-29429934-T-C'	0.727057398	0.408196426	0.009983825	2.467347749	1	330	32	6484	0.302114804	0.491098834
'1-72748084-G-C'	0.727060212	0.421463799	0.010378035	2.503775217	1	330	62	6454	0.302114804	0.95150399
'4-187549364-G-A'	0.727060819	0.417863529	0.010270393	2.492830359	1	330	55	6461	0.302114804	0.84407612
'3-107435532-C-T'	0.7270719	0.407550927	0.009963638	2.464719395	1	330	35	6481	0.302114804	0.537139349
'20-2846052-T-C'	0.727119916	0.406608869	0.009937527	2.462076218	1	330	31	6485	0.302114804	0.475751995
'18-28934375-T-C'	0.727174484	0.417478164	0.010262324	2.490154547	1	330	54	6462	0.302114804	0.828729282
'9-120470884-A-G'	0.727229344	0.407911232	0.009978982	2.463680683	1	330	34	6482	0.302114804	0.521792511
'19-35512707-C-T'	0.727270087	0.413206122	0.010136358	2.476096438	1	330	55	6461	0.302114804	0.84407612
'5-89985795-T-C'	0.727354942	0.41680663	0.010248258	2.486062391	1	330	55	6461	0.302114804	0.84407612
'4-95220634-G-C'	0.727362153	0.416368983	0.010235605	2.484841748	1	330	55	6461	0.302114804	0.84407612
'19-2878180-C-T'	0.72737424	0.411582021	0.010091213	2.470519878	1	330	46	6470	0.302114804	0.705954573
'10-31137680-T-C'	0.727422385	0.408836552	0.010011456	2.463168953	1	330	38	6478	0.302114804	0.583179865
'2-47748388-G-A'	0.727426531	0.406943889	0.009954658	2.45810108	1	330	34	6482	0.302114804	0.521792511
'16-2086469-C-T'	0.727441761	0.41482167	0.010191338	2.479184302	1	330	49	6467	0.302114804	0.751995089
'19-8176945-TGT-CGC'	0.727463753	0.401379404	0.009786718	2.442449029	1	330	33	6483	0.302114804	0.506445672
'2-228846564-C-G'	0.727593385	0.419611256	0.010337673	2.490045476	1	330	62	6454	0.302114804	0.95150399
'1-12061533-G-A'	0.72760089	0.408993578	0.010021125	2.461185351	1	330	36	6480	0.302114804	0.552486188
'20-57428804-A-G'	0.727611442	0.41424437	0.010178444	2.47494997	1	330	50	6466	0.302114804	0.767341928
'10-51585161-G-A'	0.727647382	0.407937278	0.009989827	2.457303569	1	330	38	6478	0.302114804	0.583179865
'7-105902124-A-G'	0.727658747	0.4121052	0.010115733	2.468484592	1	330	46	6470	0.302114804	0.705954573
'8-3087687-C-G'	0.727675254	0.408226284	0.00999788	2.456845258	1	330	52	6464	0.302114804	0.798035605
'2-219513947-C-T'	0.727755363	0.4045839	0.009890298	2.446302813	1	330	39	6477	0.302114804	0.598526703
'15-99454613-G-A'	0.727782063	0.408402339	0.010007363	2.456610671	1	330	40	6476	0.302114804	0.613873542
'8-105502966-C-T'	0.727793655	0.403355384	0.009854007	2.442515595	1	330	38	6478	0.302114804	0.583179865
'7-123517193-G-A'	0.727829947	0.40761094	0.009985073	2.454038397	1	330	36	6480	0.302114804	0.552486188
'13-43566137-G-A'	0.727858523	0.410901803	0.010083936	2.461799505	1	330	50	6466	0.302114804	0.767341928
'7-142573644-A-T'	0.727887459	0.408408753	0.010010369	2.455168819	1	330	39	6477	0.302114804	0.598526703
'7-12620766-A-G'	0.728000372	0.412008153	0.010121038	2.462744811	1	330	52	6464	0.302114804	0.798035605
'6-31130292-C-T'	0.72803891	0.409528976	0.010048315	2.456100913	1	330	41	6475	0.302114804	0.629220381
'17-6683209-A-T'	0.728065561	0.407929594	0.010000154	2.451144879	1	330	40	6476	0.302114804	0.613873542
'22-32831721-C-T'	0.728079117	0.40601826	0.009941599	2.445297764	1	330	44	6472	0.302114804	0.675260896
'20-33577915-G-A'	0.728085431	0.415135301	0.010217443	2.470112765	1	330	62	6454	0.302114804	0.95150399
'9-126132568-C-T'	0.728090589	0.41068247	0.010083435	2.457845846	1	330	51	6465	0.302114804	0.782688766
'4-187557962-T-C'	0.728108588	0.41247329	0.010138037	2.462501623	1	330	54	6462	0.302114804	0.828729282
'19-49714497-C-T'	0.728140736	0.409586384	0.010051808	2.454264321	1	330	46	6470	0.302114804	0.705954573
'15-75913260-G-A'	0.728266606	0.408435126	0.010020269	2.449393786	1	330	43	6473	0.302114804	0.659914058
'12-81661833-C-T'	0.728268617	1.290777483	0.248124282	4.259616418	3	328	27	6489	0.906344411	0.414364641
'17-73748558-C-T'	0.728273623	0.411512483	0.010113692	2.457623846	1	330	47	6469	0.302114804	0.721301412
'12-132426506-C-T'	0.728399552	0.404783021	0.009913721	2.438419239	1	330	35	6481	0.302114804	0.537139349
'21-47685317-G-A'	0.72840315	0.409036663	0.010042258	2.449155028	1	330	46	6470	0.302114804	0.705954573
'19-1487981-C-T'	0.728425558	1.29525859	0.250390155	4.228364509	3	328	34	6482	0.906344411	0.521792511
'12-48482726-T-C'	0.728457815	0.407085736	0.009984647	2.443318206	1	330	47	6469	0.302114804	0.721301412
'10-13234328-G-A'	0.728483209	0.406031613	0.009953392	2.440258728	1	330	38	6478	0.302114804	0.583179865
'X-149671723-C-A'	0.728487488	0.404481181	0.009906714	2.436375058	1	330	35	6481	0.302114804	0.537139349
'9-79319799-G-A'	0.72851616	0.409943075	0.010070672	2.448855932	1	330	52	6464	0.302114804	0.798035605
'1-7798485-G-A'	0.728529024	0.408802338	0.010038177	2.446600816	1	330	46	6470	0.302114804	0.705954573
'12-6647088-C-T'	0.728566902	0.405721028	0.009946046	2.43824983	1	330	38	6478	0.302114804	0.583179865
'3-141162616-C-T'	0.728566902	0.405721028	0.009946046	2.43824983	1	330	38	6478	0.302114804	0.583179865
'5-80736449-T-C'	0.728589812	0.407777814	0.010008787	2.443102568	1	330	43	6473	0.302114804	0.659914058
'5-81608457-G-A'	0.728601391	0.405909566	0.009952729	2.438288246	1	330	38	6478	0.302114804	0.583179865
'7-12409924-C-T'	0.728612072	0.401883655	0.009831119	2.428222981	1	330	32	6484	0.302114804	0.491098834
'1-169586363-G-A'	0.72861346	0.407137205	0.009989974	2.441090488	1	330	42	6474	0.302114804	0.644567219
'10-103906768-C-G'	0.728630303	0.404855171	0.009919587	2.434103027	1	330	47	6469	0.302114804	0.721301412
'1-166818310-G-C'	0.728686138	0.409830139	0.010073216	2.446933966	1	330	49	6467	0.302114804	0.751995089
'14-33014456-A-G'	0.72872533	0.40321536	0.009873983	2.429714444	1	330	35	6481	0.302114804	0.537139349
'9-108397456-A-G'	0.728740063	0.402002835	0.009837762	2.426652675	1	330	33	6483	0.302114804	0.506445672
'11-58722296-A-G'	0.728752687	0.405334977	0.00993904	2.434651565	1	330	38	6478	0.302114804	0.583179865
'16-89651958-A-G'	0.728783958	0.401930483	0.009835981	2.425487367	1	330	35	6481	0.302114804	0.537139349
'19-1581144-G-A'	0.72879249	0.407269852	0.009998347	2.438765506	1	330	44	6472	0.302114804	0.675260896
'16-68026063-C-T'	0.728814655	0.411368995	0.010123381	2.449267968	1	330	55	6461	0.302114804	0.84407612
'19-10694295-T-C'	0.728848547	1.291806245	0.250103109	4.205901045	3	328	35	6481	0.906344411	0.537139349
'2-73717531-A-G'	0.728855087	0.402423593	0.009852726	2.425706562	1	330	36	6480	0.302114804	0.552486188
'7-157046707-G-A'	0.72887409	0.406715908	0.009983349	2.436030481	1	330	46	6470	0.302114804	0.705954573
'8-62412050-TGAG-T'	0.728877006	0.407928428	0.010018547	2.438195637	1	330	57	6459	0.302114804	0.874769797
'10-105205260-A-G'	0.728888983	0.403910499	0.00989921	2.429167571	1	330	36	6480	0.302114804	0.552486188
'4-174235304-C-A'	0.72890474	0.408695459	0.010044465	2.440832495	1	330	49	6467	0.302114804	0.751995089
'5-38917669-T-A'	0.728912493	0.403786386	0.009895554	2.428268595	1	330	38	6478	0.302114804	0.583179865
'1-179544913-G-C'	0.728928419	1.291210396	0.250003593	4.206248385	3	328	33	6483	0.906344411	0.506445672
'4-4322368-G-A'	0.72903486	0.40313216	0.009877186	2.424046286	1	330	46	6470	0.302114804	0.705954573
'10-14950485-T-C'	0.729061262	0.402998259	0.009875568	2.424394536	1	330	36	6480	0.302114804	0.552486188
'10-75863580-G-A'	0.729128697	0.401180154	0.009821735	2.418952609	1	330	34	6482	0.302114804	0.521792511
'2-170129474-G-A'	0.729150709	0.402699224	0.009868614	2.422376823	1	330	36	6480	0.302114804	0.552486188
'19-50958550-A-C'	0.729249412	1.291231023	0.250825313	4.182221711	3	328	34	6482	0.906344411	0.521792511
'13-115089834-TCTC-T'	0.729252323	0.402646806	0.009869335	2.420725549	1	330	37	6479	0.302114804	0.567833026
'6-14131969-G-A'	0.729275349	1.289336525	0.250246268	4.177955776	3	328	40	6476	0.906344411	0.613873542
'2-39241107-G-A'	0.729308641	0.406962318	0.010000502	2.429739003	1	330	53	6463	0.302114804	0.813382443
'6-161152107-G-A'	0.729347374	0.404039579	0.009914063	2.42277054	1	330	40	6476	0.302114804	0.613873542
'22-37770426-G-A'	0.729404197	0.403419912	0.009896104	2.42017549	1	330	42	6474	0.302114804	0.644567219
'10-115980422-G-C'	0.729456333	0.409938071	0.010096126	2.435930218	1	330	58	6458	0.302114804	0.890116636
'1-86048579-C-T'	0.729471077	0.404496136	0.009930533	2.421857892	1	330	47	6469	0.302114804	0.721301412
'1-157559076-G-A'	0.729499795	0.404117951	0.009919616	2.420475885	1	330	46	6470	0.302114804	0.705954573
'22-44335885-A-G'	0.72952024	1.286248917	0.249627313	4.168978319	3	328	39	6477	0.906344411	0.598526703
'5-133901934-C-T'	0.72953372	0.40254642	0.00987276	2.416310763	1	330	40	6476	0.302114804	0.613873542
'7-150028118-C-T'	0.729559918	1.287319558	0.250157262	4.162982479	3	328	41	6475	0.906344411	0.629220381
'6-42641925-T-C'	0.729668573	1.287636443	0.250431728	4.162847407	3	328	34	6482	0.906344411	0.521792511
'1-153279576-C-T'	0.729742609	0.405077164	0.009955209	2.419577168	1	330	47	6469	0.302114804	0.721301412
'6-33365808-G-T'	0.72985252	1.283545037	0.249307947	4.157427614	3	328	35	6481	0.906344411	0.537139349
'14-56757104-G-A'	0.729907939	0.402901233	0.009890675	2.410791375	1	330	50	6466	0.302114804	0.767341928
'1-36060035-C-T'	0.729943896	1.282900341	0.24936353	4.146692916	3	328	41	6475	0.906344411	0.629220381
'11-124757700-C-T'	0.729992847	1.284874712	0.250162288	4.145739829	3	328	35	6481	0.906344411	0.537139349
'17-33884567-A-G'	0.730005945	1.282107153	0.24910696	4.150869919	3	328	37	6479	0.906344411	0.567833026
'X-47107071-C-A'	0.730043639	1.285884336	0.250706693	4.138388839	3	328	37	6479	0.906344411	0.567833026
'19-746742-C-T'	0.730064995	0.402803028	0.009893239	2.40929974	1	330	50	6466	0.302114804	0.767341928
'2-198334871-A-C'	0.730075191	0.404250065	0.009937711	2.412589815	1	330	49	6467	0.302114804	0.751995089
'12-88379752-T-C'	0.7301246	1.285472551	0.25079952	4.130061457	3	328	42	6474	0.906344411	0.644567219
'20-1164424-C-T'	0.730209816	0.402538437	0.009888648	2.406635693	1	330	47	6469	0.302114804	0.721301412
'7-99999551-T-C'	0.730234076	1.281135699	0.249260027	4.139139576	3	328	34	6482	0.906344411	0.521792511
'19-11305178-C-T'	0.730273687	1.272795206	0.246000368	4.157082548	3	328	33	6483	0.906344411	0.506445672
'20-37547207-G-A'	0.730340481	0.409326177	0.010100028	2.421570902	1	330	69	6447	0.302114804	1.05893186
'6-146126606-T-C'	0.730382012	1.274564783	0.247039549	4.14160817	3	328	36	6480	0.906344411	0.552486188
'19-1506031-G-A'	0.730398275	1.26988923	0.245081501	4.158715459	3	328	33	6483	0.906344411	0.506445672
'7-30915238-C-T'	0.730426299	1.272549596	0.246299139	4.145860586	3	328	34	6482	0.906344411	0.521792511
'19-58153420-T-C'	0.730438137	1.279550839	0.24916273	4.12689742	3	328	36	6480	0.906344411	0.552486188
'1-237656289-C-T'	0.730481212	0.402580129	0.009895011	2.402124542	1	330	54	6462	0.302114804	0.828729282
'8-2092620-C-T'	0.730591486	1.279477873	0.24951883	4.11612471	3	328	37	6479	0.906344411	0.567833026
'16-71683759-G-A'	0.73061059	0.40570541	0.009995635	2.408631977	1	330	61	6455	0.302114804	0.936157152
'3-132196983-G-A'	0.730622791	1.275711756	0.248054141	4.125402326	3	328	34	6482	0.906344411	0.521792511
'12-53072370-C-T'	0.73062847	1.282066195	0.250838282	4.09422057	3	328	51	6465	0.906344411	0.782688766
'2-231338156-G-A'	0.730645796	1.27500092	0.247787414	4.128019759	3	328	33	6483	0.906344411	0.506445672
'9-133989973-T-C'	0.730747245	1.279726406	0.2500686	4.100412993	3	328	43	6473	0.906344411	0.659914058
'9-26996373-A-G'	0.730768739	1.273730471	0.247632363	4.119080292	3	328	37	6479	0.906344411	0.567833026
'7-140373540-C-T'	0.730868766	1.275941679	0.248786207	4.105860026	3	328	37	6479	0.906344411	0.567833026
'17-56676443-A-G'	0.730879529	1.26638602	0.244859064	4.133294929	3	328	33	6483	0.906344411	0.506445672
'20-47268002-C-T'	0.730883623	1.27478061	0.248413428	4.10376944	3	328	42	6474	0.906344411	0.644567219
'20-4680238-C-G'	0.730982811	1.272991231	0.247872401	4.105691128	3	328	37	6479	0.906344411	0.567833026
'12-122691428-G-A'	0.731025588	1.278952253	0.250620674	4.072031398	3	328	56	6460	0.906344411	0.859422959
'3-15475982-C-T'	0.731051639	1.279905118	0.250912862	4.077912128	3	328	52	6464	0.906344411	0.798035605
'2-120776742-C-T'	0.731065376	1.268214108	0.246095851	4.114453663	3	328	34	6482	0.906344411	0.521792511
'7-128588045-T-G'	0.731075766	1.275353808	0.249169231	4.086011805	3	328	48	6468	0.906344411	0.73664825
'17-28749764-G-A'	0.731085342	1.278365166	0.250505584	4.07122611	3	328	53	6463	0.906344411	0.813382443
'3-52233295-G-A'	0.731147024	1.275231698	0.249247913	4.084649019	3	328	43	6473	0.906344411	0.659914058
'1-170961360-G-A'	0.731211299	1.278899638	0.251013627	4.062532636	3	328	56	6460	0.906344411	0.859422959
'14-92624144-C-T'	0.731221423	1.273835161	0.248869627	4.082971737	3	328	43	6473	0.906344411	0.659914058
'8-11400849-C-T'	0.731265164	1.268127867	0.246582643	4.099248095	3	328	39	6477	0.906344411	0.598526703
'5-112926938-C-T'	0.731292977	1.268345113	0.246705169	4.099274506	3	328	34	6482	0.906344411	0.521792511
'15-42364501-C-G'	0.731518223	1.262912839	0.245077035	4.094296903	3	328	38	6478	0.906344411	0.583179865
'11-118965909-G-A'	0.731536422	1.271353689	0.248638576	4.068194712	3	328	43	6473	0.906344411	0.659914058
'3-142681222-G-A'	0.731553145	1.264952658	0.245948063	4.090830014	3	328	34	6482	0.906344411	0.521792511
'5-96101822-C-T'	0.73161116	1.259940014	0.243987529	4.101343405	3	328	34	6482	0.906344411	0.521792511
'4-148559892-C-T'	0.731631834	1.270611037	0.248584871	4.062914054	3	328	49	6467	0.906344411	0.751995089
'14-105643017-G-A'	0.73170687	1.264186995	0.246024052	4.081676748	3	328	35	6481	0.906344411	0.537139349
'16-81323953-G-C'	0.73171601	1.268751597	0.248136767	4.055282039	3	328	49	6467	0.906344411	0.751995089
'10-84745221-G-A'	0.731761311	1.269035139	0.248239807	4.059648659	3	328	43	6473	0.906344411	0.659914058
'11-4621594-C-T'	0.73180633	1.264465644	0.246395077	4.073586786	3	328	36	6480	0.906344411	0.552486188
'19-35251141-CTT-C'	0.73180641	1.265001304	0.246650537	4.069878081	3	328	41	6475	0.906344411	0.629220381
'5-31526874-G-A'	0.73186438	1.257901912	0.243790382	4.087786718	3	328	36	6480	0.906344411	0.552486188
'4-152498670-A-G'	0.731872842	1.2613455	0.245240411	4.07894706	3	328	36	6480	0.906344411	0.552486188
'21-40636889-C-T'	0.731938617	1.258789473	0.2443996	4.076958819	3	328	39	6477	0.906344411	0.598526703
'4-108868556-G-T'	0.731994643	1.267211477	0.248081382	4.047938008	3	328	45	6471	0.906344411	0.690607735
'1-38172736-C-T'	0.732013101	1.263643324	0.24660868	4.05899651	3	328	41	6475	0.906344411	0.629220381
'9-139642896-A-G'	0.732013244	1.260346984	0.245151633	4.073565271	3	328	35	6481	0.906344411	0.537139349
'18-30825215-C-T'	0.732023093	1.261347407	0.245618488	4.068655397	3	328	35	6481	0.906344411	0.537139349
'2-232995439-T-G'	0.732041796	1.267242477	0.248252405	4.041960218	3	328	49	6467	0.906344411	0.751995089
'12-51773471-C-T'	0.732082553	1.266509892	0.248015405	4.043584363	3	328	46	6470	0.906344411	0.705954573
'2-233272595-T-C'	0.732091091	1.264961775	0.247405313	4.046663517	3	328	48	6468	0.906344411	0.73664825
'16-31500217-A-G'	0.732187593	1.261295531	0.246032865	4.055825295	3	328	37	6479	0.906344411	0.567833026
'15-78466037-C-G'	0.732291136	1.257696078	0.244857577	4.053633549	3	328	43	6473	0.906344411	0.659914058
'9-84608198-C-A'	0.732299528	1.261074199	0.24626687	4.045766288	3	328	41	6475	0.906344411	0.629220381
'2-128931468-T-C'	0.732340778	1.253152192	0.24286712	4.07555955	3	328	32	6484	0.906344411	0.491098834
'12-247636-G-A'	0.732341431	1.260888554	0.246410779	4.035724344	3	328	52	6464	0.906344411	0.798035605
'12-124371835-G-A'	0.732387026	1.260101861	0.246073405	4.042861031	3	328	41	6475	0.906344411	0.629220381
'19-16060577-T-C'	0.732415617	1.261350764	0.246691649	4.035799485	3	328	44	6472	0.906344411	0.675260896
'1-27688743-T-C'	0.732432973	1.257240581	0.244950135	4.049913116	3	328	40	6476	0.906344411	0.613873542
'3-196388401-C-T'	0.732453099	1.259322493	0.245925834	4.039597646	3	328	42	6474	0.906344411	0.644567219
'17-59485501-C-G'	0.732790294	1.250709736	0.242911314	4.054571289	3	328	31	6485	0.906344411	0.475751995
'10-61829951-T-C'	0.732795383	1.255884863	0.245312004	4.027419198	3	328	41	6475	0.906344411	0.629220381
'10-61830642-T-A'	0.732795383	1.255884863	0.245312004	4.027419198	3	328	41	6475	0.906344411	0.629220381
'20-62044847-G-A'	0.732797594	1.258576895	0.24651672	4.015537536	3	328	50	6466	0.906344411	0.767341928
'2-217293442-A-T'	0.732817191	1.255131613	0.245033734	4.028948221	3	328	40	6476	0.906344411	0.613873542
'11-1856615-C-T'	0.732843533	1.251878822	0.243615318	4.042970916	3	328	34	6482	0.906344411	0.521792511
'10-101565157-A-G'	0.732851623	1.255454935	0.245267163	4.025034079	3	328	41	6475	0.906344411	0.629220381
'3-52381865-A-G'	0.732955177	1.255311416	0.245492703	4.016691464	3	328	44	6472	0.906344411	0.675260896
'3-52426989-T-C'	0.732955177	1.255311416	0.245492703	4.016691464	3	328	44	6472	0.906344411	0.675260896
'3-52385992-A-G'	0.732955177	1.255311416	0.245492703	4.016691464	3	328	44	6472	0.906344411	0.675260896
'3-52392750-C-T'	0.732955177	1.255311416	0.245492703	4.016691464	3	328	44	6472	0.906344411	0.675260896
'5-96118811-G-A'	0.732960757	1.249873032	0.243159765	4.033544374	3	328	43	6473	0.906344411	0.659914058
'21-47549297-C-T'	0.733088117	1.259661158	0.247828535	3.984767585	3	328	61	6455	0.906344411	0.936157152
'1-147230978-G-A'	0.733105585	1.247880572	0.24259052	4.034472366	3	328	40	6476	0.906344411	0.613873542
'20-42680176-G-T'	0.733123637	1.248520342	0.242999998	4.025563136	3	328	43	6473	0.906344411	0.659914058
'16-2259410-G-A'	0.733261547	1.25243235	0.245018704	4.005383686	3	328	44	6472	0.906344411	0.675260896
'5-121786403-C-T'	0.733348699	1.248543291	0.243610332	4.008091923	3	328	47	6469	0.906344411	0.721301412
'1-160648875-C-T'	0.733395404	1.253942143	0.246151012	3.982399816	3	328	57	6459	0.906344411	0.874769797
'14-93483066-G-A'	0.733399094	1.245779078	0.242360309	4.024752331	3	328	34	6482	0.906344411	0.521792511
'5-41934110-T-C'	0.733509026	1.237958324	0.239073363	4.049678751	3	328	32	6484	0.906344411	0.491098834
'14-38060657-C-T'	0.733517637	1.249402451	0.244307522	4.000580058	3	328	41	6475	0.906344411	0.629220381
'10-28224092-C-A'	0.733534363	1.24589447	0.242807947	4.011551245	3	328	38	6478	0.906344411	0.583179865
'16-11647433-G-A'	0.733580435	1.246168026	0.243039722	4.007710206	3	328	40	6476	0.906344411	0.613873542
'21-40569102-G-A'	0.733686045	1.251154393	0.245602145	3.976418467	3	328	54	6462	0.906344411	0.828729282
'2-135745304-A-G'	0.733724703	1.249527525	0.244944174	3.982211063	3	328	48	6468	0.906344411	0.73664825
'17-41342737-G-A'	0.733727572	1.251370104	0.245770575	3.974804089	3	328	52	6464	0.906344411	0.798035605
'20-61867619-C-G'	0.733747086	1.248241166	0.244432527	3.985397168	3	328	45	6471	0.906344411	0.690607735
'4-39435934-G-A'	0.73375376	1.242436851	0.241772647	4.012397494	3	328	34	6482	0.906344411	0.521792511
'1-100740505-G-C'	0.73376221	1.241926004	0.241533124	4.015758595	3	328	33	6483	0.906344411	0.506445672
'2-218669288-G-A'	0.733806304	1.248353836	0.244657112	3.979308814	3	328	47	6469	0.906344411	0.721301412
'18-31326158-G-A'	0.733906657	1.242374387	0.242149431	4.001065662	3	328	35	6481	0.906344411	0.537139349
'3-52433151-A-T'	0.733957574	1.245272119	0.243675614	3.980180182	3	328	45	6471	0.906344411	0.690607735
'3-52439240-T-C'	0.733957574	1.245272119	0.243675614	3.980180182	3	328	45	6471	0.906344411	0.690607735
'3-52474480-A-G'	0.733957574	1.245272119	0.243675614	3.980180182	3	328	45	6471	0.906344411	0.690607735
'5-41064590-CTTCATCCT-C'	0.734100658	1.237276244	0.240293766	4.010181586	3	328	32	6484	0.906344411	0.491098834
'9-95840259-C-T'	0.73418021	1.234595666	0.239371462	4.008553555	3	328	37	6479	0.906344411	0.567833026
'2-225244614-G-A'	0.734180541	1.246598063	0.244873758	3.957343763	3	328	53	6463	0.906344411	0.813382443
'6-32097475-T-C'	0.734216305	1.241063002	0.242455889	3.97778542	3	328	43	6473	0.906344411	0.659914058
'5-157065635-C-T'	0.734249606	1.244754863	0.24422483	3.959721823	3	328	55	6461	0.906344411	0.84407612
'16-338189-C-T'	0.734318013	1.241905614	0.243237929	3.958608435	3	328	52	6464	0.906344411	0.798035605
'6-32159191-C-T'	0.734366461	1.239569063	0.242127223	3.975511185	3	328	44	6472	0.906344411	0.675260896
'13-20567666-G-C'	0.73446733	1.242009736	0.243562579	3.954320921	3	328	49	6467	0.906344411	0.751995089
'7-30830954-C-T'	0.734587081	1.237482589	0.241771453	3.966598091	3	328	41	6475	0.906344411	0.629220381
'16-2512504-G-A'	0.734587738	1.237304879	0.241717922	3.965684959	3	328	43	6473	0.906344411	0.659914058
'19-17305607-A-G'	0.734589394	1.234139763	0.240130749	3.987311539	3	328	33	6483	0.906344411	0.506445672
'17-78210766-C-T'	0.734605809	1.23323802	0.23980666	3.986696071	3	328	35	6481	0.906344411	0.537139349
'17-36486848-C-G'	0.734611724	1.23775799	0.242067021	3.957072272	3	328	54	6462	0.906344411	0.828729282
'3-32031852-G-A'	0.734618886	1.239018148	0.242576375	3.956772607	3	328	45	6471	0.906344411	0.690607735
'2-44539792-T-C'	0.734642955	1.240321638	0.243253737	3.948452691	3	328	49	6467	0.906344411	0.751995089
'17-79514675-T-C'	0.734673683	1.236505967	0.241524446	3.966033128	3	328	39	6477	0.906344411	0.598526703
'17-42337247-C-T'	0.734705614	1.233167741	0.240038883	3.979572871	3	328	35	6481	0.906344411	0.537139349
'9-5065003-C-G'	0.734731681	1.229467326	0.23829389	3.99920366	3	328	30	6486	0.906344411	0.460405157
'9-17793463-G-T'	0.734754076	1.235191796	0.241109197	3.966999431	3	328	37	6479	0.906344411	0.567833026
'3-52524827-C-T'	0.734763005	1.236280493	0.241694068	3.95796168	3	328	43	6473	0.906344411	0.659914058
'2-85783341-G-A'	0.73479913	1.233043644	0.240219098	3.973749122	3	328	35	6481	0.906344411	0.537139349
'10-91465171-A-G'	0.734820495	1.23251915	0.240172251	3.965272394	3	328	46	6470	0.906344411	0.705954573
'4-75971412-C-T'	0.734853824	1.236665059	0.242105989	3.949975864	3	328	44	6472	0.906344411	0.675260896
'9-138590310-C-T'	0.73490268	1.231568588	0.239935417	3.963999082	3	328	44	6472	0.906344411	0.675260896
'9-119382639-G-A'	0.73499905	1.237876732	0.243085373	3.931749764	3	328	56	6460	0.906344411	0.859422959
'1-233511776-C-T'	0.735063923	1.238282248	0.243462274	3.924021665	3	328	58	6458	0.906344411	0.890116636
'17-46688048-T-C'	0.735091169	1.231852633	0.240472378	3.954894764	3	328	39	6477	0.906344411	0.598526703
'13-44455233-A-G'	0.735167574	1.232959829	0.241235644	3.941609339	3	328	44	6472	0.906344411	0.675260896
'12-78510661-G-A'	0.735233287	1.229268841	0.239622379	3.956829041	3	328	37	6479	0.906344411	0.567833026
'11-111952743-G-C'	0.735251618	1.229792237	0.239936889	3.951817409	3	328	39	6477	0.906344411	0.598526703
'18-18586412-A-C'	0.73527432	1.229447089	0.239813129	3.953056165	3	328	37	6479	0.906344411	0.567833026
'1-230907799-C-T'	0.735282521	1.231946829	0.241040796	3.939231291	3	328	42	6474	0.906344411	0.644567219
'1-111492547-A-G'	0.735316983	1.231471933	0.240924334	3.93784397	3	328	43	6473	0.906344411	0.659914058
'4-100458840-C-G'	0.735380484	1.227196135	0.238990132	3.957989085	3	328	34	6482	0.906344411	0.521792511
'11-62457948-A-G'	0.735380602	1.230004395	0.24037936	3.941220705	3	328	45	6471	0.906344411	0.690607735
'2-152977229-C-T'	0.735397866	1.226592082	0.238777322	3.957717277	3	328	35	6481	0.906344411	0.537139349
'17-4842257-G-A'	0.735463742	1.221714958	0.23662355	3.97509779	3	328	34	6482	0.906344411	0.521792511
'3-49308804-C-T'	0.735533854	1.226849776	0.239274793	3.945574353	3	328	37	6479	0.906344411	0.567833026
'1-17297200-C-T'	0.735657369	1.232198289	0.242216106	3.90680802	3	328	62	6454	0.906344411	0.95150399
'3-39307236-C-T'	0.735716693	1.227672907	0.240176486	3.92659132	3	328	41	6475	0.906344411	0.629220381
'3-52522591-C-T'	0.73572013	1.227455134	0.24011534	3.925244718	3	328	44	6472	0.906344411	0.675260896
'1-53746320-C-T'	0.735832961	1.223399682	0.238479773	3.935783872	3	328	43	6473	0.906344411	0.659914058
'9-100128850-C-T'	0.735888161	1.223247274	0.238488534	3.936624616	3	328	36	6480	0.906344411	0.552486188
'12-112097057-C-T'	0.735945366	1.225327511	0.239675672	3.920102254	3	328	41	6475	0.906344411	0.629220381
'11-62400116-T-C'	0.735963346	1.22735363	0.240717151	3.908005762	3	328	49	6467	0.906344411	0.751995089
'5-37121811-T-C'	0.736024193	1.224870868	0.239682445	3.915920126	3	328	43	6473	0.906344411	0.659914058
'3-53269028-G-T'	0.736050054	1.226591144	0.240590732	3.90477658	3	328	49	6467	0.906344411	0.751995089
'4-108948850-C-A'	0.736065827	1.222519246	0.238673803	3.922960297	3	328	41	6475	0.906344411	0.629220381
'5-98129109-C-T'	0.736084483	1.224141509	0.239469888	3.915974958	3	328	41	6475	0.906344411	0.629220381
'17-47782618-C-T'	0.736127278	1.220646923	0.237860212	3.933016444	3	328	35	6481	0.906344411	0.537139349
'6-131222201-G-A'	0.736168245	1.221325338	0.238315715	3.924577372	3	328	37	6479	0.906344411	0.567833026
'19-14165172-C-A'	0.736179249	1.22090718	0.238173798	3.924791482	3	328	39	6477	0.906344411	0.598526703
'2-120658328-T-C'	0.736242757	1.2151702	0.235532562	3.948855529	3	328	39	6477	0.906344411	0.598526703
'4-3133113-G-A'	0.736251781	1.221729987	0.238766689	3.914864274	3	328	40	6476	0.906344411	0.613873542
'3-47047500-G-A'	0.736253458	1.225884557	0.240820089	3.891485114	3	328	51	6465	0.906344411	0.782688766
'3-47447473-C-A'	0.736253458	1.225884557	0.240820089	3.891485114	3	328	51	6465	0.906344411	0.782688766
'5-141033719-C-T'	0.736275493	1.220378181	0.238145193	3.922044876	3	328	37	6479	0.906344411	0.567833026
'8-38065246-C-G'	0.736323329	1.217823062	0.237135271	3.924277044	3	328	44	6472	0.906344411	0.675260896
'17-74564830-C-T'	0.73634588	1.220883128	0.238606961	3.912044216	3	328	45	6471	0.906344411	0.690607735
'19-17384761-C-T'	0.736433324	1.22003424	0.238553413	3.901934896	3	328	52	6464	0.906344411	0.798035605
'10-129905239-G-A'	0.736452789	1.219115435	0.238046646	3.912034404	3	328	40	6476	0.906344411	0.613873542
'2-86292415-C-T'	0.736465978	1.219443775	0.238208177	3.911573412	3	328	38	6478	0.906344411	0.583179865
'20-42972130-C-T'	0.736468621	1.218802438	0.237911771	3.913976361	3	328	38	6478	0.906344411	0.583179865
'7-128355667-C-T'	0.736504292	1.216892263	0.237062865	3.921960622	3	328	36	6480	0.906344411	0.552486188
'22-50693705-G-A'	0.736544326	1.215956417	0.236817522	3.916840957	3	328	45	6471	0.906344411	0.690607735
'8-57025570-G-A'	0.736580755	1.219528109	0.23858402	3.900881929	3	328	41	6475	0.906344411	0.629220381
'7-99691871-C-G'	0.736615023	1.216901408	0.237354975	3.913745447	3	328	37	6479	0.906344411	0.567833026
'4-187078745-A-G'	0.736656855	1.214942172	0.236620196	3.913148313	3	328	43	6473	0.906344411	0.659914058
'1-161089119-G-A'	0.736770457	1.222569071	0.240638901	3.867029631	3	328	57	6459	0.906344411	0.874769797
'8-68204202-C-A'	0.736794815	1.213006811	0.23598422	3.91590574	3	328	40	6476	0.906344411	0.613873542
'16-85100714-G-A'	0.736799404	1.217111687	0.238009442	3.895485572	3	328	42	6474	0.906344411	0.644567219
'22-17577965-C-T'	0.736808766	1.215165546	0.237020894	3.90819165	3	328	36	6480	0.906344411	0.552486188
'16-86601367-G-A'	0.736822136	1.219449656	0.239229479	3.881024588	3	328	48	6468	0.906344411	0.73664825
'X-123480540-C-T'	0.736956507	1.211345666	0.235541365	3.915742556	3	328	36	6480	0.906344411	0.552486188
'16-82032733-CAGA-C'	0.737283319	1.21276101	0.237160921	3.881403367	3	328	41	6475	0.906344411	0.629220381
'15-75183878-C-T'	0.737316006	1.210470662	0.236081111	3.893040182	3	328	37	6479	0.906344411	0.567833026
'6-10898308-C-T'	0.737400981	1.214231935	0.238377656	3.855567692	3	328	57	6459	0.906344411	0.874769797
'3-41877410-T-G'	0.737477617	1.207551084	0.234987136	3.900483947	3	328	33	6483	0.906344411	0.506445672
'3-186362643-G-A'	0.737485662	1.210100244	0.236384918	3.87992108	3	328	46	6470	0.906344411	0.705954573
'5-110428085-C-G'	0.737494561	1.208039445	0.23528217	3.896352433	3	328	34	6482	0.906344411	0.521792511
'19-14153272-C-T'	0.737503873	1.2102925	0.236522109	3.877987079	3	328	40	6476	0.906344411	0.613873542
'22-31042606-G-A'	0.737506281	1.210455125	0.236690248	3.872929182	3	328	48	6468	0.906344411	0.73664825
'3-50005373-C-T'	0.73754567	1.211456003	0.237267892	3.866531359	3	328	47	6469	0.906344411	0.721301412
'3-50005855-G-A'	0.73754567	1.211456003	0.237267892	3.866531359	3	328	47	6469	0.906344411	0.721301412
'1-55472856-C-T'	0.73756355	1.206927975	0.23492722	3.896002045	3	328	34	6482	0.906344411	0.521792511
'2-179428119-C-T'	0.737597854	1.200609609	0.231704404	3.934257455	3	328	29	6487	0.906344411	0.445058318
'1-11772461-C-T'	0.737973385	1.207964787	0.236715972	3.850481971	3	328	51	6465	0.906344411	0.782688766
'14-101350342-G-T'	0.737983877	1.207070052	0.236291131	3.854596129	3	328	50	6466	0.906344411	0.767341928
'X-34148918-G-A'	0.738021319	1.207138027	0.236365539	3.855157261	3	328	43	6473	0.906344411	0.659914058
'12-13102481-AGGCATTGCCTTGTAAAG-A'	0.738068613	1.204078358	0.234873936	3.872545209	3	328	36	6480	0.906344411	0.552486188
'5-140772573-C-T'	0.738077067	1.204529008	0.235173301	3.866537591	3	328	39	6477	0.906344411	0.598526703
'2-74701824-C-T'	0.738118655	1.208213058	0.237369119	3.830061532	3	328	61	6455	0.906344411	0.936157152
'16-2160904-C-T'	0.738153051	1.204075528	0.23514473	3.86359198	3	328	41	6475	0.906344411	0.629220381
'7-148851039-A-G'	0.738294016	1.202373767	0.234613343	3.865125449	3	328	36	6480	0.906344411	0.552486188
'5-76249514-C-T'	0.738362277	1.200471642	0.233821795	3.870665831	3	328	36	6480	0.906344411	0.552486188
'1-247769082-C-A'	0.738405675	1.202863286	0.235301183	3.845777709	3	328	47	6469	0.906344411	0.721301412
'12-56334185-A-G'	0.738630032	1.199120334	0.233861068	3.857700013	3	328	36	6480	0.906344411	0.552486188
'3-108780836-T-A'	0.738714911	1.196568783	0.232720728	3.868897115	3	328	33	6483	0.906344411	0.506445672
'1-152192471-C-T'	0.738827636	1.199364907	0.234579539	3.837950954	3	328	41	6475	0.906344411	0.629220381
'5-138160248-G-C'	0.738831764	1.20109944	0.235503029	3.826793655	3	328	46	6470	0.906344411	0.705954573
'3-36874972-G-A'	0.738847071	1.199304094	0.234591314	3.837419699	3	328	40	6476	0.906344411	0.613873542
'5-35065650-C-T'	0.738900138	1.202776949	0.236728073	3.801801132	3	328	63	6453	0.906344411	0.966850829
'21-43535988-C-T'	0.739040966	1.195077756	0.233004544	3.842250034	3	328	44	6472	0.906344411	0.675260896
'5-179290970-C-T'	0.739089428	1.198896202	0.235109475	3.817459026	3	328	52	6464	0.906344411	0.798035605
'1-117554352-C-T'	0.739109153	1.194665276	0.232824529	3.848892032	3	328	34	6482	0.906344411	0.521792511
'15-26026249-C-T'	0.739135528	1.200908591	0.236421386	3.794063735	3	328	63	6453	0.906344411	0.966850829
'14-24108530-G-A'	0.739180419	1.191130388	0.231212697	3.860889247	3	328	36	6480	0.906344411	0.552486188
'21-41416108-T-C'	0.739180937	1.200754003	0.236448815	3.792537126	3	328	62	6454	0.906344411	0.95150399
'19-42910455-G-A'	0.739191695	1.190134438	0.230680339	3.86817166	3	328	34	6482	0.906344411	0.521792511
'16-4650225-C-T'	0.739194375	1.192105261	0.231816471	3.850916295	3	328	40	6476	0.906344411	0.613873542
'1-152285369-C-T'	0.739381326	1.195077631	0.233855321	3.821502551	3	328	40	6476	0.906344411	0.613873542
'6-32151458-G-A'	0.739406195	1.195128616	0.233945979	3.819625706	3	328	41	6475	0.906344411	0.629220381
'17-78321987-G-A'	0.739585497	1.190051654	0.231672316	3.841746422	3	328	33	6483	0.906344411	0.506445672
'16-58537686-G-A'	0.739625041	1.19272688	0.233295283	3.816594547	3	328	40	6476	0.906344411	0.613873542
'19-362338-G-A'	0.739761142	1.194782488	0.234930444	3.783601957	3	328	59	6457	0.906344411	0.905463475
'6-155458577-C-T'	0.739778329	1.193186771	0.234019511	3.798655532	3	328	52	6464	0.906344411	0.798035605
'7-99022763-C-T'	0.739798118	1.190993312	0.232851462	3.813995179	3	328	40	6476	0.906344411	0.613873542
'4-90857520-C-A'	0.739816363	1.194455838	0.234820756	3.786605747	3	328	53	6463	0.906344411	0.813382443
'16-20970576-G-T'	0.739849412	1.191690483	0.233382515	3.804751656	3	328	42	6474	0.906344411	0.644567219
'21-45846544-C-T'	0.739947336	1.195626832	0.235814468	3.768793936	3	328	61	6455	0.906344411	0.936157152
'5-1255454-G-A'	0.740049342	1.190449587	0.233320729	3.794337289	3	328	47	6469	0.906344411	0.721301412
'7-140125839-G-T'	0.740165973	1.186008636	0.231136301	3.82068618	3	328	34	6482	0.906344411	0.521792511
'17-35985983-T-C'	0.740226386	1.185276952	0.23093532	3.819007437	3	328	36	6480	0.906344411	0.552486188
'8-6296514-A-T'	0.740231888	1.186012541	0.231499219	3.804709862	3	328	47	6469	0.906344411	0.721301412
'7-100319633-G-A'	0.740248903	1.185428856	0.231072999	3.816786244	3	328	35	6481	0.906344411	0.537139349
'11-11987418-T-C'	0.740539137	1.185813441	0.232143006	3.788758369	3	328	41	6475	0.906344411	0.629220381
'16-11260278-G-A'	0.740548185	1.18180343	0.229920776	3.817783073	3	328	34	6482	0.906344411	0.521792511
'18-70417634-C-T'	0.740646381	1.190440382	0.235015994	3.746585222	3	328	67	6449	0.906344411	1.028238183
'13-20797131-C-T'	0.740814167	1.186064709	0.23316727	3.758886155	3	328	58	6458	0.906344411	0.890116636
'10-61835057-G-A'	0.740846312	1.183790466	0.231945882	3.77544949	3	328	46	6470	0.906344411	0.705954573
'19-58928751-G-A'	0.740851513	1.188969926	0.234896317	3.734700093	3	328	75	6441	0.906344411	1.151012891
'9-36170952-C-T'	0.740865248	1.183582126	0.231875168	3.775948566	3	328	45	6471	0.906344411	0.690607735
'4-90857547-T-C'	0.740880047	1.186554535	0.233696922	3.746203239	3	328	63	6453	0.906344411	0.966850829
'5-71516795-G-C'	0.740955702	1.185172252	0.23301397	3.75756258	3	328	53	6463	0.906344411	0.813382443
'X-152935987-G-A'	0.74095617	1.178372771	0.229257842	3.803593924	3	328	39	6477	0.906344411	0.598526703
'11-6977325-C-A'	0.741059024	1.179884416	0.230357707	3.787068208	3	328	40	6476	0.906344411	0.613873542
'22-37603372-A-G'	0.741126873	1.179001197	0.230000461	3.791285142	3	328	36	6480	0.906344411	0.552486188
'12-117691500-C-T'	0.741219125	1.181571911	0.231785254	3.760651129	3	328	48	6468	0.906344411	0.73664825
'10-14896193-G-A'	0.741478586	1.17717704	0.230010357	3.77423279	3	328	38	6478	0.906344411	0.583179865
'16-29998920-G-A'	0.741492684	1.180210433	0.23180825	3.748332685	3	328	53	6463	0.906344411	0.813382443
'6-31864410-C-T'	0.741701307	1.181365769	0.233089082	3.721518062	3	328	69	6447	0.906344411	1.05893186
'1-230822832-C-G'	0.741708377	1.178021025	0.231257072	3.743176817	3	328	56	6460	0.906344411	0.859422959
'18-77805896-G-T'	0.741746204	1.178946009	0.23186638	3.73472479	3	328	55	6461	0.906344411	0.84407612
'7-6476161-G-C'	0.741769185	1.176637901	0.230587102	3.751891247	3	328	44	6472	0.906344411	0.675260896
'3-183772519-C-T'	0.741847593	1.172133986	0.228317303	3.77442655	3	328	43	6473	0.906344411	0.659914058
'1-15813812-A-G'	0.742055938	1.172915438	0.22925863	3.7581981	3	328	38	6478	0.906344411	0.583179865
'X-100169451-C-T'	0.742094841	1.174769711	0.230471308	3.738977728	3	328	46	6470	0.906344411	0.705954573
'1-16459832-C-T'	0.742159646	1.176438231	0.231721884	3.715055073	3	328	65	6451	0.906344411	0.997544506
'19-10742166-C-T'	0.742168545	1.173068563	0.229837222	3.738224029	3	328	56	6460	0.906344411	0.859422959
'5-139002976-T-C'	0.742175916	1.175955518	0.231542631	3.714498014	3	328	62	6454	0.906344411	0.95150399
'11-125788533-A-G'	0.742203145	1.175509718	0.231237263	3.722964323	3	328	55	6461	0.906344411	0.84407612
'10-119044242-G-A'	0.742205273	1.173748136	0.230210875	3.73734422	3	328	47	6469	0.906344411	0.721301412
'8-68346339-T-C'	0.742212941	1.170827676	0.228510244	3.761200253	3	328	38	6478	0.906344411	0.583179865
'8-30695178-G-T'	0.742218053	1.173677954	0.23021519	3.736437855	3	328	47	6469	0.906344411	0.721301412
'22-27003957-G-A'	0.742267454	1.174675074	0.230929986	3.724960591	3	328	55	6461	0.906344411	0.84407612
'8-10464561-A-G'	0.742329575	1.17050577	0.228656224	3.754549687	3	328	37	6479	0.906344411	0.567833026
'8-113277705-T-A'	0.742338115	1.169458831	0.228031918	3.764387829	3	328	34	6482	0.906344411	0.521792511
'X-47775540-A-G'	0.742397736	1.170566022	0.228893011	3.748322719	3	328	38	6478	0.906344411	0.583179865
'19-11486354-C-A'	0.742452308	1.169733466	0.228612592	3.747676308	3	328	40	6476	0.906344411	0.613873542
'21-47863729-G-A'	0.742509307	1.169828304	0.228830764	3.742468757	3	328	41	6475	0.906344411	0.629220381
'2-44065739-C-G'	0.742517546	1.173187574	0.230823489	3.714607514	3	328	55	6461	0.906344411	0.84407612
'14-94956030-C-T'	0.742548246	1.170277196	0.229197534	3.736175976	3	328	42	6474	0.906344411	0.644567219
'9-95094559-C-T'	0.742583619	1.168021996	0.227958614	3.752966744	3	328	36	6480	0.906344411	0.552486188
'4-126370709-C-T'	0.742621577	1.17178855	0.230427328	3.710613663	3	328	59	6457	0.906344411	0.905463475
'2-227778999-C-T'	0.742732335	1.167202847	0.228065026	3.738174779	3	328	50	6466	0.906344411	0.767341928
'16-50746086-C-T'	0.742832142	1.166288565	0.227680231	3.745497256	3	328	37	6479	0.906344411	0.567833026
'5-129521076-T-C'	0.742941649	1.166016985	0.227835419	3.73895001	3	328	37	6479	0.906344411	0.567833026
'X-54949190-T-C'	0.742953713	1.160032143	0.224286494	3.788827332	3	328	30	6486	0.906344411	0.460405157
'16-84691434-G-A'	0.742964258	1.166923711	0.228583528	3.720703969	3	328	54	6462	0.906344411	0.828729282
'5-94772612-TA-T'	0.743242731	1.164414465	0.227806435	3.724862032	3	328	44	6472	0.906344411	0.675260896
'13-100955204-A-G'	0.743317737	1.164871332	0.228302146	3.714222941	3	328	44	6472	0.906344411	0.675260896
'4-57181359-C-T'	0.743323709	1.162677483	0.22698511	3.734036582	3	328	36	6480	0.906344411	0.552486188
'1-146758054-G-A'	0.743373273	1.163553231	0.227693494	3.720231682	3	328	42	6474	0.906344411	0.644567219
'14-64687258-A-T'	0.743392064	1.16861868	0.230739914	3.676758302	3	328	65	6451	0.906344411	0.997544506
'6-7883468-C-T'	0.743540835	1.164786471	0.229064216	3.686803922	3	328	61	6455	0.906344411	0.936157152
'7-1024861-C-G'	0.743599055	1.160677704	0.226597968	3.727797763	3	328	36	6480	0.906344411	0.552486188
'22-20130341-C-T'	0.743604214	1.165553388	0.229604811	3.68105167	3	328	60	6456	0.906344411	0.920810313
'10-74100811-C-T'	0.743723862	1.161319233	0.227376132	3.710513342	3	328	40	6476	0.906344411	0.613873542
'10-35495901-C-T'	0.743845601	1.160126159	0.2270432	3.708960495	3	328	41	6475	0.906344411	0.629220381
'9-139925396-G-A'	0.743871967	1.162200075	0.228509922	3.679912975	3	328	58	6458	0.906344411	0.890116636
'3-49847804-C-T'	0.743917212	1.161302885	0.227985903	3.690860459	3	328	48	6468	0.906344411	0.73664825
'16-56533795-C-T'	0.744029178	1.158063666	0.226327507	3.711902458	3	328	38	6478	0.906344411	0.583179865
'7-139107009-A-C'	0.744054743	1.159700452	0.22744713	3.691801278	3	328	47	6469	0.906344411	0.721301412
'16-14234604-C-T'	0.744068482	1.157185589	0.225906775	3.716381652	3	328	37	6479	0.906344411	0.567833026
'6-39283079-A-G'	0.744092015	1.159017303	0.227111865	3.696377643	3	328	43	6473	0.906344411	0.659914058
'17-7231203-C-T'	0.74418062	1.157745891	0.226620186	3.698924752	3	328	42	6474	0.906344411	0.644567219
'19-23543078-C-T'	0.744186172	1.153051034	0.223765159	3.740272065	3	328	34	6482	0.906344411	0.521792511
'15-89389082-C-T'	0.74424499	1.156869678	0.22624547	3.703798073	3	328	41	6475	0.906344411	0.629220381
'10-61941168-G-A'	0.744287955	1.16003294	0.228335146	3.66967227	3	328	55	6461	0.906344411	0.84407612
'22-22989483-C-T'	0.744347939	1.153399822	0.224512455	3.720476704	3	328	39	6477	0.906344411	0.598526703
'1-51613245-C-A'	0.74440297	1.157288152	0.226992594	3.684711816	3	328	44	6472	0.906344411	0.675260896
'17-11701104-G-A'	0.744433283	1.156433534	0.226553489	3.690076564	3	328	47	6469	0.906344411	0.721301412
'10-49951198-G-A'	0.744512204	1.158242532	0.227916418	3.6662366	3	328	54	6462	0.906344411	0.828729282
'7-44104763-C-T'	0.744523103	1.153772448	0.225312783	3.698633222	3	328	46	6470	0.906344411	0.705954573
'12-8975873-C-G'	0.744562449	1.154355618	0.22565702	3.697892827	3	328	38	6478	0.906344411	0.583179865
'15-79748873-C-A'	0.744574744	1.158776354	0.228441217	3.655593894	3	328	61	6455	0.906344411	0.936157152
'3-63594941-C-T'	0.744646278	1.152769245	0.224949471	3.704597492	3	328	37	6479	0.906344411	0.567833026
'14-96800027-C-T'	0.74471476	1.152966511	0.225289194	3.695403774	3	328	39	6477	0.906344411	0.598526703
'19-30505829-A-G'	0.744867182	1.150180127	0.22411692	3.701540328	3	328	44	6472	0.906344411	0.675260896
'1-227261648-C-T'	0.74490717	1.150263693	0.224120748	3.708208868	3	328	33	6483	0.906344411	0.506445672
'15-41795054-C-T'	0.744915157	1.154176206	0.226659715	3.666183734	3	328	55	6461	0.906344411	0.84407612
'17-42426631-C-T'	0.74492028	1.150604543	0.224420253	3.700301773	3	328	37	6479	0.906344411	0.567833026
'16-53504687-G-A'	0.744965105	1.152620665	0.22589786	3.672970039	3	328	53	6463	0.906344411	0.813382443
'20-239757-G-T'	0.745001621	1.15439611	0.227055084	3.656755797	3	328	53	6463	0.906344411	0.813382443
'12-14578220-C-T'	0.745138974	1.150878375	0.225272392	3.677595038	3	328	43	6473	0.906344411	0.659914058
'8-139601612-G-T'	0.74519958	1.148499019	0.224070346	3.688165075	3	328	44	6472	0.906344411	0.675260896
'4-152499143-G-A'	0.745272442	1.152202088	0.22650483	3.653736821	3	328	49	6467	0.906344411	0.751995089
'14-30068976-C-T'	0.745300942	1.146423896	0.223037583	3.700456329	3	328	39	6477	0.906344411	0.598526703
'19-37038584-T-C'	0.745328166	1.150056889	0.225328439	3.668959266	3	328	42	6474	0.906344411	0.644567219
'2-152982745-T-C'	0.745520465	1.149645356	0.225696784	3.653525654	3	328	52	6464	0.906344411	0.798035605
'9-77448950-A-G'	0.745550319	1.147936422	0.224722256	3.666354359	3	328	46	6470	0.906344411	0.705954573
'7-132192499-C-T'	0.745710306	1.14301798	0.222097947	3.697969917	3	328	40	6476	0.906344411	0.613873542
'16-67244075-C-T'	0.745745436	1.14896022	0.225921373	3.642020613	3	328	51	6465	0.906344411	0.782688766
'8-110454320-C-T'	0.745747633	1.1472522	0.224847476	3.657993703	3	328	43	6473	0.906344411	0.659914058
'10-12129639-G-T'	0.745873086	1.147354022	0.225305894	3.645413258	3	328	47	6469	0.906344411	0.721301412
'7-99474438-A-G'	0.745898299	1.143192177	0.222774593	3.68042624	3	328	40	6476	0.906344411	0.613873542
'17-7644167-T-C'	0.746000858	1.145065968	0.224217998	3.657429432	3	328	40	6476	0.906344411	0.613873542
'9-15307224-G-A'	0.746021747	1.147100779	0.225615082	3.633917763	3	328	52	6464	0.906344411	0.798035605
'12-55356823-T-C'	0.746065157	1.142196271	0.22253816	3.681693842	3	328	33	6483	0.906344411	0.506445672
'10-105816892-C-T'	0.746067535	1.142401575	0.222817135	3.671288671	3	328	42	6474	0.906344411	0.644567219
'8-139635975-C-T'	0.746153584	1.142739054	0.223331055	3.658523923	3	328	47	6469	0.906344411	0.721301412
'19-8922677-C-T'	0.746346237	1.144634102	0.225063127	3.627595256	3	328	54	6462	0.906344411	0.828729282
'15-81592481-G-A'	0.746438823	1.141683498	0.223400141	3.650988082	3	328	40	6476	0.906344411	0.613873542
'17-79495707-C-G'	0.746442291	1.143344226	0.224553759	3.630341583	3	328	55	6461	0.906344411	0.84407612
'8-124658045-C-T'	0.746597607	1.140672758	0.223263822	3.645246691	3	328	42	6474	0.906344411	0.644567219
'4-120423809-A-G'	0.746784572	1.138435612	0.222340891	3.653455337	3	328	36	6480	0.906344411	0.552486188
'9-136217563-G-A'	0.746812901	1.138609593	0.222578146	3.647098551	3	328	39	6477	0.906344411	0.598526703
'14-64548193-T-C'	0.746855353	1.143127076	0.225635613	3.598861402	3	328	62	6454	0.906344411	0.95150399
'1-197128534-G-A'	0.746855733	1.141012382	0.224279291	3.619058618	3	328	49	6467	0.906344411	0.751995089
'9-138719303-C-T'	0.746879859	1.139728836	0.223480951	3.631902296	3	328	42	6474	0.906344411	0.644567219
'19-56473543-C-CT'	0.747054538	1.136071921	0.221630824	3.65301821	3	328	35	6481	0.906344411	0.537139349
'10-6002400-G-C'	0.747174315	1.136965901	0.222602637	3.632375496	3	328	42	6474	0.906344411	0.644567219
'21-45217539-A-G'	0.747211821	1.134406375	0.221135181	3.64921279	3	328	49	6467	0.906344411	0.751995089
'3-129180119-A-G'	0.747320652	1.135185158	0.221895265	3.636899719	3	328	38	6478	0.906344411	0.583179865
'5-118969692-A-G'	0.747349843	1.136810367	0.223064439	3.61721568	3	328	45	6471	0.906344411	0.690607735
'6-17629059-T-C'	0.747514965	1.134925749	0.222309644	3.623172072	3	328	40	6476	0.906344411	0.613873542
'4-57843732-G-T'	0.747610782	1.134098821	0.222066109	3.622695268	3	328	40	6476	0.906344411	0.613873542
'22-29444445-C-A'	0.747639246	1.137685542	0.224538623	3.582690651	3	328	63	6453	0.906344411	0.966850829
'5-41161898-C-T'	0.747768433	1.132433984	0.221506435	3.622624621	3	328	42	6474	0.906344411	0.644567219
'22-50356497-G-A'	0.747900283	1.129410919	0.219937268	3.64002876	3	328	39	6477	0.906344411	0.598526703
'1-161168147-T-C'	0.748000252	1.131229194	0.221364536	3.617778477	3	328	40	6476	0.906344411	0.613873542
'5-32074683-G-A'	0.748177192	1.12879114	0.220251276	3.629395065	3	328	34	6482	0.906344411	0.521792511
'1-23757529-G-A'	0.748478153	1.127309984	0.220232458	3.615702619	3	328	37	6479	0.906344411	0.567833026
'12-57867885-G-A'	0.748632682	1.128581665	0.221605465	3.586425752	3	328	47	6469	0.906344411	0.721301412
'16-14540919-C-T'	0.748687142	1.122059378	0.217313386	3.653638086	3	328	31	6485	0.906344411	0.475751995
'10-50724408-G-A'	0.748687142	1.122059378	0.217313386	3.653638086	3	328	31	6485	0.906344411	0.475751995
'1-202700068-C-T'	0.74890303	1.122531138	0.218388415	3.624467884	3	328	37	6479	0.906344411	0.567833026
'12-20801798-T-C'	0.748994172	1.124729706	0.220106283	3.596377869	3	328	39	6477	0.906344411	0.598526703
'7-128037009-T-C'	0.749199171	1.123247708	0.219774566	3.591823223	3	328	41	6475	0.906344411	0.629220381
'11-59244944-C-T'	0.749294135	1.126007451	0.221970468	3.552678903	3	328	60	6456	0.906344411	0.920810313
'11-57958578-G-A'	0.749608884	1.123785109	0.221555531	3.542243008	3	328	64	6452	0.906344411	0.982197667
'3-37089130-AA-GC'	0.749661644	1.121552237	0.220053033	3.569225253	3	328	45	6471	0.906344411	0.690607735
'6-125541286-T-C'	0.749761774	1.120683483	0.219752785	3.570660293	3	328	42	6474	0.906344411	0.644567219
'2-238296306-G-C'	0.74984697	1.120411475	0.219831398	3.5660807	3	328	43	6473	0.906344411	0.659914058
'3-52383001-G-A'	0.749864579	1.119462192	0.219212568	3.576030067	3	328	39	6477	0.906344411	0.598526703
'8-27288514-C-A'	0.749971176	1.119671534	0.219738969	3.561457435	3	328	50	6466	0.906344411	0.767341928
'5-31294254-C-T'	0.750112079	1.117884355	0.2189459	3.568527217	3	328	42	6474	0.906344411	0.644567219
'1-77515982-A-G'	0.750131565	1.119144763	0.219861125	3.55387759	3	328	46	6470	0.906344411	0.705954573
'11-117105034-C-T'	0.750223842	1.116690217	0.218419749	3.574424654	3	328	38	6478	0.906344411	0.583179865
'18-21427606-G-A'	0.750450567	1.116244059	0.218854674	3.557168365	3	328	49	6467	0.906344411	0.751995089
'9-990856-G-A'	0.750515399	1.116726385	0.219405518	3.545299227	3	328	52	6464	0.906344411	0.798035605
'12-96181085-G-A'	0.750540331	1.115902176	0.21888457	3.55370985	3	328	42	6474	0.906344411	0.644567219
'10-118425132-G-A'	0.750598949	1.113200492	0.21726324	3.573933423	3	328	42	6474	0.906344411	0.644567219
'10-107015519-G-A'	0.750606295	1.113302306	0.217227182	3.579646221	3	328	34	6482	0.906344411	0.521792511
'17-27963551-G-T'	0.750631803	1.117156807	0.220072101	3.530118322	3	328	55	6461	0.906344411	0.84407612
'15-101606082-G-A'	0.750633317	1.116760635	0.219827523	3.532922545	3	328	54	6462	0.906344411	0.828729282
'X-114414073-C-T'	0.750650206	1.115881585	0.219236889	3.542907713	3	328	47	6469	0.906344411	0.721301412
'12-52777428-C-T'	0.75076978	1.114035162	0.218294317	3.554418748	3	328	40	6476	0.906344411	0.613873542
'6-10874806-T-C'	0.75085642	1.114697737	0.219054816	3.537858537	3	328	49	6467	0.906344411	0.751995089
'21-37758481-T-C'	0.750919992	1.113028098	0.218108963	3.549553394	3	328	44	6472	0.906344411	0.675260896
'10-105164845-G-C'	0.750961791	1.114054649	0.218954831	3.534602696	3	328	54	6462	0.906344411	0.828729282
'8-26481822-C-T'	0.751045064	1.112345261	0.21797516	3.548686342	3	328	40	6476	0.906344411	0.613873542
'8-68130265-C-A'	0.751194726	1.110820821	0.217499035	3.54534631	3	328	50	6466	0.906344411	0.767341928
'9-107331904-G-A'	0.751195744	1.110892127	0.217525896	3.545943977	3	328	49	6467	0.906344411	0.751995089
'17-80367286-G-A'	0.751200996	1.111867823	0.218161826	3.538328532	3	328	44	6472	0.906344411	0.675260896
'19-30499996-G-A'	0.751360052	1.112536887	0.2191689	3.514656486	3	328	56	6460	0.906344411	0.859422959
'18-12720638-C-T'	0.751491491	1.110030694	0.217767266	3.533841227	3	328	43	6473	0.906344411	0.659914058
'15-78461324-C-T'	0.751499589	1.108548099	0.216684074	3.553278181	3	328	36	6480	0.906344411	0.552486188
'13-24876818-C-T'	0.751603668	1.110141468	0.218221086	3.521295245	3	328	48	6468	0.906344411	0.73664825
'9-32631781-G-C'	0.751611267	1.109463549	0.217790786	3.526917251	3	328	49	6467	0.906344411	0.751995089
'15-52664324-C-T'	0.751635968	1.108623315	0.217225462	3.536951041	3	328	41	6475	0.906344411	0.629220381
'9-125424155-G-A'	0.751679511	1.108890673	0.217535744	3.530938779	3	328	42	6474	0.906344411	0.644567219
'3-38651442-G-A'	0.751823314	1.104505974	0.214909388	3.565699663	3	328	37	6479	0.906344411	0.567833026
'15-45974763-G-A'	0.751846969	1.109389848	0.218501277	3.505688984	3	328	58	6458	0.906344411	0.890116636
'18-21096330-C-G'	0.751944283	1.108440593	0.218084348	3.510529618	3	328	49	6467	0.906344411	0.751995089
'1-204429756-T-C'	0.75200792	1.105789437	0.216382396	3.535963876	3	328	40	6476	0.906344411	0.613873542
'2-111881361-C-T'	0.752098939	1.104932725	0.216027693	3.539350676	3	328	37	6479	0.906344411	0.567833026
'5-70806283-G-A'	0.752126662	1.105135146	0.216239608	3.535642098	3	328	37	6479	0.906344411	0.567833026
'2-128381756-G-A'	0.75214238	1.106067266	0.217024165	3.519656552	3	328	45	6471	0.906344411	0.690607735
'17-79914623-G-A'	0.752289044	1.104074034	0.216031354	3.531153997	3	328	39	6477	0.906344411	0.598526703
'15-91306241-G-A'	0.752338183	1.105947469	0.217579664	3.50229441	3	328	52	6464	0.906344411	0.798035605
'14-24709123-G-A'	0.752421092	1.106996069	0.218591921	3.482919034	3	328	64	6452	0.906344411	0.982197667
'9-138774738-C-T'	0.752465711	1.104206533	0.216691818	3.513333281	3	328	44	6472	0.906344411	0.675260896
'2-86831751-G-C'	0.752469498	1.10576627	0.217835777	3.494311376	3	328	54	6462	0.906344411	0.828729282
'12-133732636-G-A'	0.75255597	1.104495614	0.217196175	3.50134474	3	328	48	6468	0.906344411	0.73664825
'2-42281312-G-A'	0.752567738	1.105530032	0.218121916	3.480469143	3	328	66	6450	0.906344411	1.012891344
'2-226378241-GG-AA'	0.752594869	1.103582808	0.216645465	3.509400161	3	328	50	6466	0.906344411	0.767341928
'13-103343230-C-G'	0.75267205	1.101539907	0.215511321	3.52093052	3	328	48	6468	0.906344411	0.73664825
'5-156675985-G-A'	0.752682105	1.104775628	0.217821511	3.485457255	3	328	56	6460	0.906344411	0.859422959
'X-24759542-A-G'	0.752691003	1.102825509	0.216429529	3.508184848	3	328	45	6471	0.906344411	0.690607735
'1-150443707-C-T'	0.752888811	1.101886725	0.216374987	3.50159854	3	328	47	6469	0.906344411	0.721301412
'10-114057872-T-C'	0.753063797	1.101380356	0.216557514	3.492177669	3	328	48	6468	0.906344411	0.73664825
'10-105762643-G-T'	0.753083785	1.10037257	0.215878972	3.502859669	3	328	43	6473	0.906344411	0.659914058
'13-49281763-C-T'	0.753173665	1.102217694	0.21750696	3.472909345	3	328	59	6457	0.906344411	0.905463475
'6-28097495-G-A'	0.753196427	1.099291746	0.215441264	3.506013444	3	328	41	6475	0.906344411	0.629220381
'3-130293046-G-C'	0.753215846	1.099407048	0.215582311	3.50312738	3	328	42	6474	0.906344411	0.644567219
'16-86588318-C-T'	0.753258861	1.102557326	0.218053101	3.4597552	3	328	68	6448	0.906344411	1.043585021
'22-37603654-C-T'	0.753439349	1.09826714	0.215456893	3.49679077	3	328	42	6474	0.906344411	0.644567219
'11-55927584-A-T'	0.753515365	1.097473105	0.215117382	3.499441257	3	328	41	6475	0.906344411	0.629220381
'3-142741813-C-T'	0.753583223	1.096796641	0.214818691	3.502474041	3	328	39	6477	0.906344411	0.598526703
'7-2255893-C-G'	0.753669306	1.095644616	0.214237962	3.509044879	3	328	37	6479	0.906344411	0.567833026
'6-144184227-A-C'	0.753793524	1.092245568	0.212133597	3.538341598	3	328	35	6481	0.906344411	0.537139349
'3-124826956-T-C'	0.753841914	1.095994854	0.215074458	3.487593613	3	328	43	6473	0.906344411	0.659914058
'2-179451906-G-A'	0.753850203	1.095223956	0.214500445	3.497919713	3	328	40	6476	0.906344411	0.613873542
'12-7639315-G-A'	0.753877049	1.095593342	0.214885937	3.489545365	3	328	42	6474	0.906344411	0.644567219
'1-176833427-T-C'	0.753907714	1.097023058	0.21607881	3.467213741	3	328	53	6463	0.906344411	0.813382443
'9-130886050-C-G'	0.753941636	1.092823757	0.213097387	3.514310945	3	328	45	6471	0.906344411	0.690607735
'9-32630385-T-G'	0.753955624	1.09562814	0.21519383	3.480307411	3	328	47	6469	0.906344411	0.721301412
'1-183102632-G-A'	0.753967249	1.095124645	0.214838048	3.486524194	3	328	43	6473	0.906344411	0.659914058
'1-16259434-C-T'	0.754039229	1.095142272	0.215075487	3.48008017	3	328	44	6472	0.906344411	0.675260896
'1-183096425-C-T'	0.754153277	1.092922143	0.213787587	3.497288167	3	328	39	6477	0.906344411	0.598526703
'1-208202279-G-A'	0.754160989	1.096336618	0.216383407	3.452670579	3	328	61	6455	0.906344411	0.936157152
'9-139911571-G-A'	0.754210057	1.094918926	0.215507717	3.464616726	3	328	57	6459	0.906344411	0.874769797
'8-22418870-C-T'	0.754230918	1.092234509	0.213500708	3.50003251	3	328	37	6479	0.906344411	0.567833026
'2-160714968-C-T'	0.754247923	1.094998278	0.215660653	3.461678319	3	328	55	6461	0.906344411	0.84407612
'16-89347441-G-A'	0.75434915	1.0935344	0.214856905	3.472713285	3	328	45	6471	0.906344411	0.690607735
'8-41551549-G-A'	0.754384549	1.089500903	0.2120054	3.51669631	3	328	39	6477	0.906344411	0.598526703
'19-1223125-C-G'	0.754419728	1.093109002	0.214838957	3.467537257	3	328	51	6465	0.906344411	0.782688766
'8-25361032-C-G'	0.754461842	1.091954557	0.214184703	3.473965759	3	328	54	6462	0.906344411	0.828729282
'4-42414945-G-A'	0.754740431	1.086449523	0.210753672	3.527996673	3	328	32	6484	0.906344411	0.491098834
'9-100692330-A-G'	0.754740431	1.086449523	0.210753672	3.527996673	3	328	32	6484	0.906344411	0.491098834
'16-89347612-C-T'	0.754740431	1.086449523	0.210753672	3.527996673	3	328	32	6484	0.906344411	0.491098834
'9-35093963-G-A'	0.75490964	1.089487297	0.213625324	3.472130618	3	328	41	6475	0.906344411	0.629220381
'11-22646800-G-A'	0.754957111	1.088199867	0.212886075	3.479627979	3	328	46	6470	0.906344411	0.705954573
'4-126241869-A-G'	0.755134854	1.088729649	0.213782882	3.460901379	3	328	43	6473	0.906344411	0.659914058
'10-76910529-T-A'	0.755149651	1.087560701	0.212936002	3.47496354	3	328	39	6477	0.906344411	0.598526703
'X-49105970-G-A'	0.755328647	1.085838915	0.212160727	3.483079897	3	328	35	6481	0.906344411	0.537139349
'18-6239821-C-T'	0.75536503	1.086363617	0.2127348	3.46980225	3	328	40	6476	0.906344411	0.613873542
'7-43827595-G-A'	0.755433789	1.087120049	0.213551968	3.452687713	3	328	46	6470	0.906344411	0.705954573
'8-144994064-G-A'	0.755646757	1.082562812	0.210782172	3.490522798	3	328	40	6476	0.906344411	0.613873542
'16-57758727-T-C'	0.755663077	1.085311611	0.212899324	3.455766698	3	328	47	6469	0.906344411	0.721301412
'2-218682757-G-A'	0.756375962	1.081665897	0.212392793	3.438522774	3	328	43	6473	0.906344411	0.659914058
'16-2287649-A-C'	0.756377261	1.081703339	0.212453049	3.436422196	3	328	50	6466	0.906344411	0.767341928
'2-74720079-C-T'	0.756589448	1.080256292	0.21199277	3.437559101	3	328	42	6474	0.906344411	0.644567219
'2-74720098-T-A'	0.756589448	1.080256292	0.21199277	3.437559101	3	328	42	6474	0.906344411	0.644567219
'12-56718381-C-T'	0.756598502	1.07998839	0.21179413	3.441383767	3	328	40	6476	0.906344411	0.613873542
'3-112324305-A-G'	0.756616044	1.078596846	0.21073857	3.460007028	3	328	35	6481	0.906344411	0.537139349
'19-49445794-C-T'	0.756616044	1.078596846	0.21073857	3.460007028	3	328	35	6481	0.906344411	0.537139349
'5-7866901-C-A'	0.756617138	1.080435453	0.212239106	3.431726706	3	328	45	6471	0.906344411	0.690607735
'3-58849343-C-T'	0.756788603	1.079072672	0.211741471	3.433709732	3	328	46	6470	0.906344411	0.705954573
'2-39025499-G-A'	0.75729066	1.077894071	0.212461813	3.402893574	3	328	53	6463	0.906344411	0.813382443
'16-88498350-C-T'	0.757416715	1.0751916	0.210644147	3.431452036	3	328	39	6477	0.906344411	0.598526703
'3-33194431-C-A'	0.757458897	1.076833628	0.212197697	3.400613652	3	328	55	6461	0.906344411	0.84407612
'X-125954783-G-A'	0.75768601	1.07204366	0.209111333	3.445169152	3	328	40	6476	0.906344411	0.613873542
'16-89649879-G-A'	0.75776865	1.074087622	0.211026751	3.410252772	3	328	47	6469	0.906344411	0.721301412
'9-80880442-C-A'	0.758087585	1.072014024	0.210338882	3.411737361	3	328	42	6474	0.906344411	0.644567219
'16-1391150-A-C'	0.758121274	1.072929905	0.211285682	3.392065993	3	328	53	6463	0.906344411	0.813382443
'15-91474631-C-T'	0.758136097	1.070039799	0.208991521	3.430765675	3	328	42	6474	0.906344411	0.644567219
'5-137476457-G-A'	0.758208148	1.071558901	0.210396685	3.405450108	3	328	45	6471	0.906344411	0.690607735
'8-28321247-C-T'	0.758562751	1.070839368	0.21101989	3.380359613	3	328	56	6460	0.906344411	0.859422959
'9-15214193-T-C'	0.758586338	1.069836945	0.210232807	3.395617456	3	328	51	6465	0.906344411	0.782688766
'15-43552360-G-A'	0.758703544	1.069595896	0.210448951	3.38660934	3	328	49	6467	0.906344411	0.751995089
'17-6663899-G-T'	0.75874464	1.068287111	0.209487945	3.403759494	3	328	40	6476	0.906344411	0.613873542
'14-94754643-C-T'	0.758744745	1.069134973	0.210187524	3.390735685	3	328	45	6471	0.906344411	0.690607735
'19-44377613-C-T'	0.758862487	1.067871234	0.209546681	3.3981982	3	328	42	6474	0.906344411	0.644567219
'3-171452701-C-T'	0.759006403	1.067746895	0.209943851	3.385066261	3	328	47	6469	0.906344411	0.721301412
'2-23929501-C-T'	0.759404444	1.063556091	0.207930969	3.4034969	3	328	45	6471	0.906344411	0.690607735
'16-23702233-G-A'	0.759421494	1.064293448	0.208614108	3.389819421	3	328	51	6465	0.906344411	0.782688766
'16-70819670-T-C'	0.759624737	1.063720276	0.208679801	3.386470439	3	328	41	6475	0.906344411	0.629220381
'15-40659437-A-T'	0.759761388	1.064623877	0.209899971	3.359438051	3	328	53	6463	0.906344411	0.813382443
'12-22826516-A-T'	0.759814977	1.061410855	0.207518787	3.39660335	3	328	45	6471	0.906344411	0.690607735
'16-72984791-G-A'	0.759840973	1.063049755	0.208847631	3.375634618	3	328	43	6473	0.906344411	0.659914058
'1-185704025-G-T'	0.759856676	1.062567571	0.208512115	3.380809597	3	328	42	6474	0.906344411	0.644567219
'12-104126807-C-T'	0.759897541	1.061341007	0.207637971	3.395185211	3	328	38	6478	0.906344411	0.583179865
'3-69267527-A-G'	0.759972564	1.061552108	0.208024637	3.386739917	3	328	39	6477	0.906344411	0.598526703
'16-27517247-G-A'	0.760125142	1.059290023	0.206753562	3.400829355	3	328	40	6476	0.906344411	0.613873542
'20-23669451-G-A'	0.760181853	1.058780721	0.206537605	3.401948766	3	328	43	6473	0.906344411	0.659914058
'22-41257877-T-G'	0.760207755	1.059773232	0.207321996	3.391612336	3	328	36	6480	0.906344411	0.552486188
'10-78651430-G-A'	0.760545643	1.056788691	0.206051596	3.399257991	3	328	38	6478	0.906344411	0.583179865
'17-80529614-G-T'	0.760618044	1.056947587	0.206469725	3.387380748	3	328	48	6468	0.906344411	0.73664825
'8-27312113-A-G'	0.760890429	1.058182961	0.208366126	3.345700442	3	328	55	6461	0.906344411	0.84407612
'5-82816190-A-G'	0.76105971	1.053066511	0.204572328	3.410432629	3	328	33	6483	0.906344411	0.506445672
'18-33739735-G-C'	0.76128305	1.053847682	0.206069732	3.371687393	3	328	44	6472	0.906344411	0.675260896
'6-151673681-G-A'	0.761393264	1.055810248	0.208034701	3.33484865	3	328	52	6464	0.906344411	0.798035605
'15-86122529-G-A'	0.761466032	1.05646759	0.208849529	3.317074012	3	328	69	6447	0.906344411	1.05893186
'12-11286002-A-C'	0.76148904	1.054238818	0.206990637	3.351847416	3	328	42	6474	0.906344411	0.644567219
'15-75499091-C-T'	0.761663477	1.053653456	0.207135501	3.341170611	3	328	49	6467	0.906344411	0.751995089
'8-108509631-G-T'	0.761677842	1.054238437	0.207648745	3.332384883	3	328	50	6466	0.906344411	0.767341928
'1-67558869-CTCATT-C'	0.761695633	1.052101132	0.205972001	3.359637514	3	328	46	6470	0.906344411	0.705954573
'12-56415317-G-A'	0.761766536	1.053748343	0.207541445	3.33086297	3	328	51	6465	0.906344411	0.782688766
'1-208391027-C-A'	0.761837969	1.051903744	0.206191785	3.353909096	3	328	40	6476	0.906344411	0.613873542
'11-10651136-G-A'	0.761864647	1.052730677	0.206998809	3.33760042	3	328	48	6468	0.906344411	0.73664825
'5-149360143-T-C'	0.761959358	1.053949897	0.208363964	3.309202458	3	328	66	6450	0.906344411	1.012891344
'2-111551725-G-A'	0.762070057	1.051708733	0.206801656	3.334706824	3	328	51	6465	0.906344411	0.782688766
'3-4714841-G-A'	0.76224777	1.049452967	0.205578706	3.347087063	3	328	55	6461	0.906344411	0.84407612
'7-36466571-C-T'	0.762272953	1.0509574	0.206858235	3.326082691	3	328	49	6467	0.906344411	0.751995089
'7-87072677-C-T'	0.762288913	1.050143089	0.206193742	3.338495933	3	328	42	6474	0.906344411	0.644567219
'2-189975075-A-G'	0.762495124	1.050333636	0.207084739	3.313869674	3	328	57	6459	0.906344411	0.874769797
'1-222712108-G-T'	0.762514616	1.04887507	0.20586191	3.336856497	3	328	43	6473	0.906344411	0.659914058
'6-39282816-G-A'	0.762585468	1.049312537	0.206511702	3.321242563	3	328	49	6467	0.906344411	0.751995089
'19-15164439-C-T'	0.762793044	1.047187012	0.20533925	3.337139868	3	328	40	6476	0.906344411	0.613873542
'10-5956204-C-T'	0.762801058	1.047745234	0.205979637	3.320390888	3	328	57	6459	0.906344411	0.874769797
'5-141993631-C-T'	0.763033156	1.047640754	0.206580513	3.304678756	3	328	59	6457	0.906344411	0.905463475
'5-2749539-G-C'	0.763142036	1.045684877	0.205213605	3.327485598	3	328	42	6474	0.906344411	0.644567219
'1-95330440-C-T'	0.763262625	1.045701165	0.205659381	3.314293861	3	328	46	6470	0.906344411	0.705954573
'3-31871578-C-T'	0.763262625	1.045701165	0.205659381	3.314293861	3	328	46	6470	0.906344411	0.705954573
'11-12316146-C-A'	0.763360361	1.046132839	0.206368516	3.297767167	3	328	55	6461	0.906344411	0.84407612
'16-81973597-A-G'	0.763500918	1.044729946	0.205614224	3.307172145	3	328	47	6469	0.906344411	0.721301412
'5-102343291-C-A'	0.763508168	1.045436548	0.206284735	3.293445399	3	328	57	6459	0.906344411	0.874769797
'8-69058536-C-T'	0.763606075	1.043275029	0.204709025	3.320110814	3	328	42	6474	0.906344411	0.644567219
'8-82752079-T-C'	0.763706154	1.043545494	0.20530796	3.304734351	3	328	49	6467	0.906344411	0.751995089
'7-138268726-C-T'	0.763795625	1.043667048	0.205710282	3.294519931	3	328	54	6462	0.906344411	0.828729282
'19-16973223-C-T'	0.763830855	1.042991771	0.205230157	3.302451601	3	328	48	6468	0.906344411	0.73664825
'15-93527619-C-T'	0.763991794	1.042646849	0.205457563	3.293331358	3	328	50	6466	0.906344411	0.767341928
'8-142366986-G-A'	0.764000393	1.04221309	0.205088737	3.300509345	3	328	47	6469	0.906344411	0.721301412
'5-177674779-C-T'	0.764032084	1.041798692	0.204890444	3.301080744	3	328	49	6467	0.906344411	0.751995089
'9-95277059-C-T'	0.764164505	1.040328183	0.204020968	3.313625601	3	328	42	6474	0.906344411	0.644567219
'9-104171770-G-A'	0.764203279	1.039933197	0.203804648	3.316343575	3	328	41	6475	0.906344411	0.629220381
'22-41721853-C-T'	0.764236051	1.039275384	0.20328461	3.326790617	3	328	36	6480	0.906344411	0.552486188
'14-24608235-C-T'	0.764429756	1.038703183	0.203439226	3.317131783	3	328	38	6478	0.906344411	0.583179865
'9-88631496-G-A'	0.764462167	0.657596451	0.075993437	2.597029771	2	329	35	6481	0.604229607	0.537139349
'1-248512684-G-C'	0.76459575	1.039163568	0.204442691	3.291553618	3	328	50	6466	0.906344411	0.767341928
'19-46332369-C-T'	0.76460443	0.639014085	0.073923001	2.518537605	2	329	36	6480	0.604229607	0.552486188
'2-170003335-T-C'	0.764636677	1.038446977	0.203932263	3.300283921	3	328	42	6474	0.906344411	0.644567219
'17-1687707-C-T'	0.764669514	1.038223941	0.203863095	3.29985635	3	328	43	6473	0.906344411	0.659914058
'16-1997064-G-A'	0.764770934	1.037908184	0.203924419	3.295424425	3	328	45	6471	0.906344411	0.690607735
'8-106813942-G-A'	0.764801071	1.037832017	0.203946454	3.294363713	3	328	44	6472	0.906344411	0.675260896
'16-81939089-T-C'	0.764838458	1.03704659	0.203478449	3.298297979	3	328	51	6465	0.906344411	0.782688766
'2-207528039-C-T'	0.764879108	1.036882656	0.203360737	3.302986043	3	328	40	6476	0.906344411	0.613873542
'16-30017536-G-C'	0.764923035	0.649167721	0.07518835	2.551815807	2	329	41	6475	0.604229607	0.629220381
'2-170029657-C-T'	0.76496329	0.647117817	0.074965863	2.54277588	2	329	42	6474	0.604229607	0.644567219
'1-236371376-G-T'	0.765006241	0.644595149	0.074687698	2.532019833	2	329	40	6476	0.604229607	0.613873542
'X-150912502-G-A'	0.765018132	1.036303162	0.203329409	3.298490251	3	328	41	6475	0.906344411	0.629220381
'5-140752104-C-A'	0.765032429	1.037062384	0.204094118	3.281949091	3	328	54	6462	0.906344411	0.828729282
'9-38397154-T-C'	0.765047395	0.658586717	0.076277876	2.58885192	2	329	42	6474	0.604229607	0.644567219
'6-43307645-G-A'	0.765114393	1.036622163	0.203973661	3.281714097	3	328	49	6467	0.906344411	0.751995089
'17-4577884-C-G'	0.765271835	0.62143598	0.071960497	2.444568425	2	329	37	6479	0.604229607	0.567833026
'1-111986006-C-A'	0.765292344	0.665042593	0.077051855	2.612370767	2	329	41	6475	0.604229607	0.629220381
'19-56320629-T-G'	0.765402872	1.035799006	0.204205631	3.268615425	3	328	53	6463	0.906344411	0.813382443
'16-58201631-G-A'	0.765464064	1.037482736	0.205883744	3.23661783	3	328	77	6439	0.906344411	1.181706568
'20-4705364-C-T'	0.765505501	0.641733894	0.074497051	2.51143388	2	329	43	6473	0.604229607	0.659914058
'1-183205708-G-C'	0.765628498	1.032720438	0.202295467	3.293974087	3	328	47	6469	0.906344411	0.721301412
'6-57012673-C-T'	0.765694456	1.033533681	0.203178864	3.277966795	3	328	47	6469	0.906344411	0.721301412
'17-42992715-G-A'	0.765724278	0.653590203	0.075936116	2.554148883	2	329	46	6470	0.604229607	0.705954573
'7-148947862-G-A'	0.765740867	0.63943278	0.074295354	2.498339671	2	329	47	6469	0.604229607	0.721301412
'1-47717297-T-C'	0.765802014	0.644835519	0.07495085	2.517551304	2	329	48	6468	0.604229607	0.73664825
'10-98105840-G-A'	0.765808769	0.618658349	0.071744916	2.426149906	2	329	42	6474	0.604229607	0.644567219
'1-248367306-T-A'	0.765831535	0.661666085	0.076862271	2.586026052	2	329	52	6464	0.604229607	0.798035605
'19-57133954-C-T'	0.765843458	0.650988385	0.075675164	2.541046987	2	329	48	6468	0.604229607	0.73664825
'7-33384197-C-T'	0.765873192	1.032008563	0.202472351	3.282893273	3	328	50	6466	0.906344411	0.767341928
'5-13900321-G-T'	0.765875696	1.033407344	0.203628171	3.265137178	3	328	49	6467	0.906344411	0.751995089
'14-101347786-G-A'	0.765894427	0.649054602	0.07546837	2.532297612	2	329	49	6467	0.604229607	0.751995089
'4-88036146-C-T'	0.765896265	1.032127254	0.202546375	3.284695305	3	328	40	6476	0.906344411	0.613873542
'11-63974966-G-A'	0.765917944	0.639581718	0.074367488	2.495891382	2	329	47	6469	0.604229607	0.721301412
'19-9085414-G-A'	0.765921099	0.63162849	0.073396767	2.467062684	2	329	45	6471	0.604229607	0.690607735
'16-3707191-G-A'	0.765956704	0.623639285	0.072413197	2.439518545	2	329	43	6473	0.604229607	0.659914058
'5-180048641-G-A'	0.766011324	0.640152217	0.0744699	2.496834171	2	329	41	6475	0.604229607	0.629220381
'13-78192153-A-G'	0.766021691	1.031607634	0.202542939	3.279058821	3	328	43	6473	0.906344411	0.659914058
'19-8138038-C-T'	0.766068895	0.645567945	0.075113146	2.515134526	2	329	58	6458	0.604229607	0.890116636
'15-43689494-C-T'	0.766070579	0.663317758	0.077130645	2.58934969	2	329	40	6476	0.604229607	0.613873542
'11-7064709-G-A'	0.766091988	0.656404412	0.076372889	2.559069706	2	329	42	6474	0.604229607	0.644567219
'1-159175943-G-A'	0.766162151	0.639707147	0.074463125	2.492612227	2	329	40	6476	0.604229607	0.613873542
'11-57509599-C-T'	0.766164477	0.657083984	0.076461849	2.559706024	2	329	52	6464	0.604229607	0.798035605
'19-12866725-C-T'	0.766240896	0.647528527	0.075392467	2.519405391	2	329	54	6462	0.604229607	0.828729282
'7-113519160-CCT-C'	0.766281734	0.662263845	0.077082101	2.580292208	2	329	42	6474	0.604229607	0.644567219
'3-46487937-C-T'	0.766311102	0.631993073	0.073560027	2.462142884	2	329	40	6476	0.604229607	0.613873542
'X-153649337-G-A'	0.766328948	1.030338352	0.202427145	3.271955699	3	328	45	6471	0.906344411	0.690607735
'3-52255818-G-A'	0.766404059	0.652965334	0.076079394	2.538669104	2	329	45	6471	0.604229607	0.690607735
'7-44104754-C-T'	0.766410336	0.653791958	0.076176113	2.541933907	2	329	48	6468	0.604229607	0.73664825
'8-100904241-G-A'	0.766433249	0.604782882	0.0700977	2.37474223	2	329	38	6478	0.604229607	0.583179865
'4-155412444-G-A'	0.766438991	0.666115994	0.077538381	2.593082382	2	329	55	6461	0.604229607	0.84407612
'1-28931901-T-A'	0.766496912	0.665242719	0.077472763	2.588730583	2	329	47	6469	0.604229607	0.721301412
'2-15542296-A-G'	0.766504302	1.029805692	0.202537092	3.264185505	3	328	45	6471	0.906344411	0.690607735
'10-79742011-C-T'	0.766504504	0.640811754	0.074687458	2.489831092	2	329	46	6470	0.604229607	0.705954573
'19-12243995-C-G'	0.766510485	0.638910718	0.074449744	2.481944712	2	329	56	6460	0.604229607	0.859422959
'9-113704059-C-T'	0.766511752	0.648006444	0.075542814	2.517125515	2	329	44	6472	0.604229607	0.675260896
'7-134719373-C-A'	0.76653912	0.665006781	0.077462336	2.586934624	2	329	44	6472	0.604229607	0.675260896
'1-46726525-C-T'	0.766566497	0.631922103	0.073624133	2.457154882	2	329	44	6472	0.604229607	0.675260896
'6-31930324-G-A'	0.766592504	0.664446548	0.077419551	2.583422335	2	329	44	6472	0.604229607	0.675260896
'16-30732644-C-T'	0.766601401	0.657996346	0.076705973	2.555215575	2	329	49	6467	0.604229607	0.751995089
'8-2855660-A-G'	0.766611114	1.029586917	0.202706695	3.257269021	3	328	47	6469	0.906344411	0.721301412
'15-50330979-C-T'	0.766623018	0.652949915	0.076144935	2.534323525	2	329	47	6469	0.604229607	0.721301412
'19-14574764-C-T'	0.766628832	0.660022305	0.076944429	2.563517841	2	329	46	6470	0.604229607	0.705954573
'11-60565924-T-C'	0.766633945	0.647618722	0.075526005	2.512699463	2	329	52	6464	0.604229607	0.798035605
'3-127396573-C-T'	0.766642355	0.638609874	0.074464145	2.479411469	2	329	45	6471	0.604229607	0.690607735
'3-172241070-G-A'	0.766649058	0.648597326	0.075646195	2.516308594	2	329	50	6466	0.604229607	0.767341928
'1-36563536-G-A'	0.766657419	0.660371755	0.076989419	2.564203773	2	329	48	6468	0.604229607	0.73664825
'11-46806071-G-A'	0.766694508	0.621909006	0.072392049	2.421088097	2	329	56	6460	0.604229607	0.859422959
'22-31501058-G-A'	0.766698354	0.653476779	0.076229675	2.535083943	2	329	46	6470	0.604229607	0.705954573
'3-150931799-G-A'	0.766722823	0.643233694	0.075040753	2.494783239	2	329	47	6469	0.604229607	0.721301412
'2-74040982-T-C'	0.76675097	0.665936259	0.077630763	2.586586961	2	329	46	6470	0.604229607	0.705954573
'X-102004875-T-C'	0.766756815	0.617231781	0.071801632	2.405380992	2	329	50	6466	0.604229607	0.767341928
'10-75277308-A-G'	0.766761682	0.637961785	0.074421131	2.474986855	2	329	45	6471	0.604229607	0.690607735
'2-179632598-C-T'	0.766765828	0.643410446	0.075075132	2.494686428	2	329	47	6469	0.604229607	0.721301412
'19-53384826-C-T'	0.766796198	0.640427103	0.074726479	2.483091469	2	329	47	6469	0.604229607	0.721301412
'3-148878015-G-A'	0.766799113	0.658354218	0.076812153	2.55304796	2	329	47	6469	0.604229607	0.721301412
'2-179455352-C-T'	0.766842444	0.647558101	0.075586385	2.508841136	2	329	50	6466	0.604229607	0.767341928
'17-56280447-A-T'	0.766848376	0.655341171	0.076486473	2.539552099	2	329	55	6461	0.604229607	0.84407612
'16-1827133-G-A'	0.766851277	0.625679584	0.072923349	2.431361965	2	329	44	6472	0.604229607	0.675260896
'12-53516993-C-T'	0.766879268	0.665133056	0.077575724	2.579686919	2	329	61	6455	0.604229607	0.936157152
'9-125486387-C-T'	0.766886596	0.648465387	0.075707493	2.511656233	2	329	49	6467	0.604229607	0.751995089
'11-130773241-G-C'	0.766894315	0.662967906	0.077353047	2.570622982	2	329	48	6468	0.604229607	0.73664825
'16-67220499-T-C'	0.766902189	0.645722648	0.075389508	2.500844551	2	329	50	6466	0.604229607	0.767341928
'11-63065164-G-A'	0.76690817	0.649742096	0.075862746	2.516196184	2	329	50	6466	0.604229607	0.767341928
'20-33581180-G-A'	0.766949664	0.649279837	0.075820563	2.513514099	2	329	49	6467	0.604229607	0.751995089
'1-20082209-G-A'	0.766965617	0.663138946	0.077388416	2.569445089	2	329	59	6457	0.604229607	0.905463475
'19-50394693-G-A'	0.767006995	0.641868965	0.07496006	2.484413803	2	329	50	6466	0.604229607	0.767341928
'17-28783346-A-T'	0.767011447	0.624700265	0.072841451	2.425366684	2	329	45	6471	0.604229607	0.690607735
'3-37370566-A-T'	0.767031429	0.643297033	0.075139881	2.489361407	2	329	51	6465	0.604229607	0.782688766
'11-94192599-G-T'	0.767041277	0.614962786	0.071581591	2.393922119	2	329	49	6467	0.604229607	0.751995089
'2-160697271-G-A'	0.767052066	0.623271871	0.072670304	2.420058375	2	329	47	6469	0.604229607	0.721301412
'6-83848858-C-T'	0.767052583	0.652249029	0.076192692	2.5229494	2	329	54	6462	0.604229607	0.828729282
'6-30312958-C-T'	0.767092455	0.619100417	0.072142831	2.406466541	2	329	42	6474	0.604229607	0.644567219
'14-21216136-G-A'	0.767094494	0.649446877	0.075879203	2.511062678	2	329	56	6460	0.604229607	0.859422959
'1-32120423-T-C'	0.767129329	0.621125436	0.072417575	2.412087379	2	329	44	6472	0.604229607	0.675260896
'17-12659790-C-T'	0.767129904	0.655622675	0.07660551	2.535140456	2	329	52	6464	0.604229607	0.798035605
'10-115612530-G-A'	0.767132444	0.63917896	0.074671932	2.472367876	2	329	51	6465	0.604229607	0.782688766
'6-46047743-T-A'	0.767146867	0.658883188	0.07697583	2.547939387	2	329	54	6462	0.604229607	0.828729282
'19-49339623-C-A'	0.767185865	0.631219261	0.07370545	2.443547305	2	329	52	6464	0.604229607	0.798035605
'6-167343204-C-T'	0.767203319	0.655567097	0.076608749	2.532509934	2	329	70	6446	0.604229607	1.074278699
'17-48542714-G-T'	0.767223825	0.63972852	0.074763796	2.47258028	2	329	52	6464	0.604229607	0.798035605
'8-3263571-G-A'	0.767230473	0.665808122	0.077766127	2.575662099	2	329	60	6456	0.604229607	0.920810313
'1-205896395-G-C'	0.767233141	0.629679264	0.073528582	2.437755309	2	329	49	6467	0.604229607	0.751995089
'19-55742803-G-A'	0.76725011	0.657003143	0.076796353	2.538149195	2	329	60	6456	0.604229607	0.920810313
'12-7173893-G-A'	0.767254	0.632949336	0.073941311	2.448333012	2	329	53	6463	0.604229607	0.813382443
'1-205812879-A-G'	0.767267144	0.619544926	0.072248297	2.404716065	2	329	46	6470	0.604229607	0.705954573
'2-210682603-C-G'	0.767280104	0.623289055	0.072724405	2.415583203	2	329	58	6458	0.604229607	0.890116636
'16-58701316-G-A'	0.767283154	0.644026736	0.075296394	2.48702135	2	329	56	6460	0.604229607	0.859422959
'1-47838652-A-G'	0.767314701	0.650571111	0.076073992	2.511017935	2	329	64	6452	0.604229607	0.982197667
'16-20966168-C-A'	0.767321728	0.659088592	0.077054786	2.545376629	2	329	57	6459	0.604229607	0.874769797
'4-38776925-T-C'	0.767326394	0.647744914	0.075751186	2.500258472	2	329	56	6460	0.604229607	0.859422959
'9-140110746-G-T'	0.767329005	0.657272452	0.076851605	2.537695247	2	329	58	6458	0.604229607	0.890116636
'21-44163935-G-A'	0.767369495	0.634400969	0.074153611	2.451253877	2	329	52	6464	0.604229607	0.798035605
'17-54912191-C-T'	0.767395538	0.607473088	0.07068138	2.366341529	2	329	53	6463	0.604229607	0.813382443
'2-74652240-T-C'	0.76740291	0.631070272	0.073743746	2.43900932	2	329	57	6459	0.604229607	0.874769797
'1-57341803-G-A'	0.76740697	0.647487364	0.075743053	2.497602203	2	329	58	6458	0.604229607	0.890116636
'22-22892314-G-A'	0.767412137	0.637312029	0.074521704	2.460451336	2	329	55	6461	0.604229607	0.84407612
'20-29891201-C-T'	0.767447233	0.631668226	0.073834685	2.44049812	2	329	55	6461	0.604229607	0.84407612
'3-58368357-T-C'	0.767450156	0.633829349	0.074105331	2.447856726	2	329	53	6463	0.604229607	0.813382443
'11-61249804-G-A'	0.767454867	0.619376055	0.07227931	2.40130906	2	329	45	6471	0.604229607	0.690607735
'22-46652516-T-A'	0.767475745	0.661040718	0.077319218	2.550222342	2	329	63	6453	0.604229607	0.966850829
'13-94197611-C-T'	0.76748064	0.617971246	0.072089162	2.395537017	2	329	59	6457	0.604229607	0.905463475
'11-10514916-G-A'	0.767481189	0.661697753	0.07739584	2.552982024	2	329	58	6458	0.604229607	0.890116636
'11-59245304-T-C'	0.767484109	0.634332687	0.074176167	2.448891981	2	329	54	6462	0.604229607	0.828729282
'7-100839291-T-A'	0.767487771	0.658831263	0.077077405	2.540940019	2	329	60	6456	0.604229607	0.920810313
'13-99476655-G-A'	0.767502801	0.659003469	0.077102224	2.541404714	2	329	60	6456	0.604229607	0.920810313
'X-135326861-C-T'	0.767503786	0.625000834	0.073009517	2.417727145	2	329	51	6465	0.604229607	0.782688766
'9-130605472-G-A'	0.767537871	0.623494796	0.072828048	2.412482383	2	329	49	6467	0.604229607	0.751995089
'21-46191400-G-A'	0.767577983	0.623143305	0.072794292	2.410754454	2	329	50	6466	0.604229607	0.767341928
'1-41012663-C-T'	0.767591918	0.621847042	0.072631807	2.406477601	2	329	48	6468	0.604229607	0.73664825
'19-46206249-C-T'	0.767603638	0.621948776	0.072647878	2.406597787	2	329	49	6467	0.604229607	0.751995089
'17-7689576-C-T'	0.767607616	0.602480281	0.070065148	2.349409297	2	329	50	6466	0.604229607	0.767341928
'11-27016360-G-A'	0.767609537	0.638872338	0.074766146	2.462179455	2	329	61	6455	0.604229607	0.936157152
'4-186096997-T-C'	0.767622044	0.61823004	0.07217289	2.39495449	2	329	46	6470	0.604229607	0.705954573
'2-212289001-G-A'	0.767657386	0.618853087	0.072261551	2.396139236	2	329	48	6468	0.604229607	0.73664825
'8-17815082-T-G'	0.767682303	0.616463398	0.071955626	2.38845111	2	329	50	6466	0.604229607	0.767341928
'13-41814531-C-T'	0.767686837	0.625647085	0.07314279	2.416773366	2	329	52	6464	0.604229607	0.798035605
'6-74481186-C-T'	0.767703739	0.62878769	0.073543876	2.426494314	2	329	55	6461	0.604229607	0.84407612
'7-75517489-T-C'	0.76773335	0.634014595	0.074205471	2.443289713	2	329	66	6450	0.604229607	1.012891344
'11-73021254-C-T'	0.767781458	0.634404429	0.074265978	2.443662324	2	329	61	6455	0.604229607	0.936157152
'10-129905712-T-C'	0.767786269	0.625659263	0.073170104	2.415020015	2	329	53	6463	0.604229607	0.813382443
'7-100799988-C-G'	0.767787582	0.636726914	0.074556365	2.451632481	2	329	62	6454	0.604229607	0.95150399
'3-35780947-G-A'	0.767815089	0.609844153	0.071113921	2.367291916	2	329	43	6473	0.604229607	0.659914058
'1-7869960-A-G'	0.767821579	0.613042277	0.071545814	2.376392654	2	329	46	6470	0.604229607	0.705954573
'1-7869953-C-G'	0.767821579	0.613042277	0.071545814	2.376392654	2	329	46	6470	0.604229607	0.705954573
'20-13567973-C-A'	0.767828614	0.633958438	0.074226076	2.441465363	2	329	58	6458	0.604229607	0.890116636
'8-37609190-G-A'	0.767829333	0.620008328	0.072456132	2.396765725	2	329	50	6466	0.604229607	0.767341928
'12-10277991-G-A'	0.767829726	0.609909432	0.071120286	2.366406186	2	329	56	6460	0.604229607	0.859422959
'14-74824956-C-A'	0.767840179	0.616833054	0.072044968	2.387000309	2	329	51	6465	0.604229607	0.782688766
'17-29645473-C-T'	0.767922719	0.617366107	0.072137014	2.387281418	2	329	49	6467	0.604229607	0.751995089
'22-36715610-G-A'	0.767963478	0.617657095	0.072182235	2.387255698	2	329	54	6462	0.604229607	0.828729282
'20-33594301-C-T'	0.767965445	0.621039987	0.072620943	2.397328571	2	329	56	6460	0.604229607	0.859422959
'21-28296677-G-A'	0.767974875	0.614058933	0.071713758	2.376519039	2	329	50	6466	0.604229607	0.767341928
'1-6536052-G-A'	0.768003704	0.638116377	0.074788537	2.452538547	2	329	69	6447	0.604229607	1.05893186
'17-48918275-C-T'	0.768014299	0.619194367	0.072398207	2.391177621	2	329	52	6464	0.604229607	0.798035605
'18-21057228-C-T'	0.768015693	0.614231435	0.071748482	2.376461705	2	329	49	6467	0.604229607	0.751995089
'12-56716948-A-C'	0.768037369	0.604847488	0.07049503	2.349196855	2	329	53	6463	0.604229607	0.813382443
'3-167170788-G-A'	0.768040686	0.597922	0.069550122	2.33086655	2	329	46	6470	0.604229607	0.705954573
'1-208390903-G-T'	0.768056851	0.588983657	0.068327201	2.308709798	2	329	39	6477	0.604229607	0.598526703
'19-9070873-A-G'	0.768056851	0.588983657	0.068327201	2.308709798	2	329	39	6477	0.604229607	0.598526703
'17-900427-A-G'	0.768056851	0.588983657	0.068327201	2.308709798	2	329	39	6477	0.604229607	0.598526703
'1-150550924-T-C'	0.768056851	0.588983657	0.068327201	2.308709798	2	329	39	6477	0.604229607	0.598526703
'4-115998082-G-A'	0.768058292	0.61725549	0.072152642	2.384371771	2	329	55	6461	0.604229607	0.84407612
'11-5510709-CCTT-C'	0.768109268	0.629172845	0.073702449	2.420621296	2	329	61	6455	0.604229607	0.936157152
'15-56032665-C-G'	0.768126169	0.616247231	0.072041987	2.380557353	2	329	51	6465	0.604229607	0.782688766
'3-51864611-G-A'	0.768152054	0.620609855	0.072613377	2.39282487	2	329	58	6458	0.604229607	0.890116636
'5-74109693-C-A'	0.768158938	0.592995199	0.068901638	2.316708015	2	329	46	6470	0.604229607	0.705954573
'7-83614788-C-T'	0.768185225	0.611238687	0.071397211	2.365282366	2	329	47	6469	0.604229607	0.721301412
'7-29160664-A-G'	0.768216901	0.616160504	0.072052695	2.378723419	2	329	53	6463	0.604229607	0.813382443
'5-140754910-C-T'	0.768225697	0.6044655	0.070492108	2.345859506	2	329	44	6472	0.604229607	0.675260896
'1-109526041-C-T'	0.768235586	0.624489569	0.073136005	2.403329105	2	329	64	6452	0.604229607	0.982197667
'2-198270017-T-C'	0.76824134	0.656108275	0.076999291	2.514822449	2	329	76	6440	0.604229607	1.16635973
'2-125367427-C-T'	0.768277691	0.612956038	0.071643621	2.368338854	2	329	53	6463	0.604229607	0.813382443
'9-79326058-G-C'	0.768314478	0.612199483	0.071544545	2.365015367	2	329	64	6452	0.604229607	0.982197667
'14-77845379-T-A'	0.76837933	0.609292162	0.071182892	2.356506353	2	329	50	6466	0.604229607	0.767341928
'19-46807239-G-A'	0.768381002	0.605642759	0.070694584	2.346598563	2	329	47	6469	0.604229607	0.721301412
'6-170169738-A-G'	0.768381533	0.614361348	0.071855644	2.370670975	2	329	58	6458	0.604229607	0.890116636
'11-5246870-C-G'	0.768386121	0.602446953	0.070258507	2.338075931	2	329	43	6473	0.604229607	0.659914058
'6-161491684-G-T'	0.768392081	0.612822691	0.071653984	2.366051223	2	329	55	6461	0.604229607	0.84407612
'11-72945254-A-G'	0.76842553	0.598440076	0.069710404	2.326291183	2	329	50	6466	0.604229607	0.767341928
'22-50647086-G-A'	0.76843043	0.62839501	0.073689958	2.412460431	2	329	67	6449	0.604229607	1.028238183
'5-54771166-C-T'	0.768449352	0.607739567	0.070992401	2.351153932	2	329	50	6466	0.604229607	0.767341928
'1-205053407-C-A'	0.768469196	0.607465246	0.070951233	2.349420645	2	329	61	6455	0.604229607	0.936157152
'1-22161215-G-A'	0.768483845	0.615142339	0.07198626	2.371355375	2	329	57	6459	0.604229607	0.874769797
'9-124072992-G-A'	0.768497736	0.610214315	0.071337637	2.357325437	2	329	50	6466	0.604229607	0.767341928
'2-241420373-G-A'	0.768524824	0.618855625	0.072486001	2.381630812	2	329	60	6456	0.604229607	0.920810313
'10-29824956-G-A'	0.768558152	0.61867026	0.072469518	2.380456155	2	329	59	6457	0.604229607	0.905463475
'9-134351730-T-G'	0.768573026	0.598864276	0.069813987	2.325907397	2	329	42	6474	0.604229607	0.644567219
'7-150878220-G-A'	0.768583503	0.623045811	0.073042486	2.392989486	2	329	71	6445	0.604229607	1.089625537
'19-44590851-G-T'	0.768586394	0.610924542	0.071450996	2.35763078	2	329	55	6461	0.604229607	0.84407612
'6-76373006-A-G'	0.768612605	0.618483772	0.072458326	2.378938107	2	329	60	6456	0.604229607	0.920810313
'2-178879181-G-A'	0.768619472	0.607201311	0.070961491	2.346958933	2	329	52	6464	0.604229607	0.798035605
'15-48500263-G-A'	0.768638058	0.620381742	0.072713526	2.384190162	2	329	62	6454	0.604229607	0.95150399
'11-6621916-A-G'	0.768664526	0.595376095	0.069346485	2.315087376	2	329	49	6467	0.604229607	0.751995089
'12-132496166-A-G'	0.768706296	0.607841297	0.071070448	2.347445468	2	329	51	6465	0.604229607	0.782688766
'5-156533741-T-C'	0.768737366	0.620740167	0.072785813	2.383574693	2	329	65	6451	0.604229607	0.997544506
'1-86499587-C-A'	0.768738219	0.606309334	0.070872782	2.342865537	2	329	49	6467	0.604229607	0.751995089
'15-79586782-C-G'	0.7687389	0.605797553	0.070803127	2.341442358	2	329	49	6467	0.604229607	0.751995089
'7-141752733-C-T'	0.768778091	0.590412523	0.068682234	2.301155433	2	329	51	6465	0.604229607	0.782688766
'1-11316244-C-G'	0.768783573	0.60848061	0.071175391	2.347942443	2	329	52	6464	0.604229607	0.798035605
'19-16045076-A-T'	0.768808603	0.600510519	0.070094241	2.326459249	2	329	46	6470	0.604229607	0.705954573
'19-12187001-A-G'	0.768890756	0.609077258	0.071279185	2.347677764	2	329	58	6458	0.604229607	0.890116636
'1-223284069-G-A'	0.768972195	0.620624509	0.072834731	2.379505457	2	329	70	6446	0.604229607	1.074278699
'19-15289850-T-A'	0.768976282	0.612028167	0.071697873	2.354593265	2	329	60	6456	0.604229607	0.920810313
'16-2752365-C-T'	0.768977784	0.597748268	0.069748986	2.316013157	2	329	60	6456	0.604229607	0.920810313
'1-218607532-G-C'	0.768995572	0.607885429	0.071144575	2.342786014	2	329	58	6458	0.604229607	0.890116636
'6-31928039-C-G'	0.769009124	0.586478277	0.068184775	2.28867475	2	329	44	6472	0.604229607	0.675260896
'10-96824658-C-T'	0.769020246	0.591681322	0.068913967	2.300662785	2	329	49	6467	0.604229607	0.751995089
'19-50193639-C-T'	0.769071775	0.606790799	0.071017259	2.338764113	2	329	56	6460	0.604229607	0.859422959
'2-21231278-G-A'	0.769124475	0.615038245	0.072134237	2.360518137	2	329	69	6447	0.604229607	1.05893186
'17-30677325-G-A'	0.769156881	0.603416621	0.070580889	2.328652425	2	329	51	6465	0.604229607	0.782688766
'2-74154041-G-T'	0.769169318	0.603666012	0.070615063	2.328915469	2	329	54	6462	0.604229607	0.828729282
'9-123605139-C-A'	0.769173774	0.607930691	0.07119635	2.340220853	2	329	57	6459	0.604229607	0.874769797
'10-134980953-C-T'	0.76919671	0.592993281	0.069143947	2.301725459	2	329	44	6472	0.604229607	0.675260896
'17-7762859-C-T'	0.769199651	0.614380219	0.072067005	2.357508758	2	329	65	6451	0.604229607	0.997544506
'12-48375911-G-A'	0.769259848	0.594531774	0.069372931	2.304549069	2	329	45	6471	0.604229607	0.690607735
'19-2876090-G-A'	0.769267539	0.604324789	0.07073066	2.329251847	2	329	54	6462	0.604229607	0.828729282
'19-2877320-C-T'	0.769267539	0.604324789	0.07073066	2.329251847	2	329	54	6462	0.604229607	0.828729282
'14-68053807-T-G'	0.769280955	0.603778475	0.070659064	2.327590634	2	329	54	6462	0.604229607	0.828729282
'16-1709945-C-T'	0.769338155	0.595796788	0.069574372	2.306570142	2	329	47	6469	0.604229607	0.721301412
'1-217793610-T-C'	0.769420916	0.604503091	0.070789831	2.327196168	2	329	59	6457	0.604229607	0.905463475
'10-129903165-T-C'	0.769513765	0.604362908	0.070792119	2.325299357	2	329	62	6454	0.604229607	0.95150399
'1-53679096-T-C'	0.769517911	0.615799744	0.072336313	2.356334209	2	329	79	6437	0.604229607	1.212400246
'11-27148885-G-A'	0.769562697	0.596542354	0.069730841	2.305095027	2	329	49	6467	0.604229607	0.751995089
'14-55468812-T-A'	0.769574737	0.594709356	0.069479135	2.300471903	2	329	49	6467	0.604229607	0.751995089
'11-63585458-C-T'	0.769599862	0.59620299	0.069692414	2.303714187	2	329	49	6467	0.604229607	0.751995089
'22-26706780-C-T'	0.769606493	0.608384347	0.071363562	2.334602049	2	329	72	6444	0.604229607	1.104972376
'19-40006628-T-C'	0.769618568	0.597290345	0.069846396	2.306018662	2	329	51	6465	0.604229607	0.782688766
'X-47497564-G-T'	0.769637651	0.589565665	0.068755057	2.286506117	2	329	55	6461	0.604229607	0.84407612
'17-79193727-G-A'	0.769669605	0.595486904	0.069608914	2.300914843	2	329	51	6465	0.604229607	0.782688766
'19-10363280-C-T'	0.769695743	0.6013875	0.070429816	2.315018141	2	329	57	6459	0.604229607	0.874769797
'10-90574980-AG-A'	0.769716542	0.601153326	0.07040364	2.314187697	2	329	56	6460	0.604229607	0.859422959
'6-35053695-C-T'	0.769748117	0.603986543	0.070798744	2.320815007	2	329	63	6453	0.604229607	0.966850829
'17-7132460-A-G'	0.769757857	0.590873619	0.068975749	2.288499432	2	329	47	6469	0.604229607	0.721301412
'1-2436010-C-T'	0.769808868	0.608962373	0.071491041	2.332876882	2	329	76	6440	0.604229607	1.16635973
'3-52022837-C-T'	0.769811349	0.598237589	0.070021283	2.305359231	2	329	56	6460	0.604229607	0.859422959
'19-15234223-C-T'	0.769860086	0.607533551	0.071309792	2.328288307	2	329	69	6447	0.604229607	1.05893186
'8-133900662-G-T'	0.769992519	0.594084463	0.069487003	2.292730613	2	329	51	6465	0.604229607	0.782688766
'15-43023163-G-C'	0.77009025	0.601085013	0.070480435	2.308158513	2	329	65	6451	0.604229607	0.997544506
'8-37734755-G-A'	0.770110463	0.573974282	0.066642307	2.246200677	2	329	40	6476	0.604229607	0.613873542
'11-1272793-C-T'	0.770110463	0.573974282	0.066642307	2.246200677	2	329	40	6476	0.604229607	0.613873542
'1-229623359-G-A'	0.770150885	0.593761196	0.069479653	2.289740736	2	329	51	6465	0.604229607	0.782688766
'14-105850736-C-T'	0.770157032	0.594492153	0.069578559	2.291051683	2	329	57	6459	0.604229607	0.874769797
'22-21385918-C-T'	0.770241269	0.595574098	0.069750499	2.292458909	2	329	58	6458	0.604229607	0.890116636
'15-90764249-G-C'	0.770246417	0.593850062	0.069508991	2.288203924	2	329	57	6459	0.604229607	0.874769797
'11-107375679-C-T'	0.770270257	0.596989562	0.06995647	2.295538347	2	329	58	6458	0.604229607	0.890116636
'17-37370522-T-C'	0.770273588	0.5921421	0.069278188	2.283990531	2	329	53	6463	0.604229607	0.813382443
'13-52725328-A-G'	0.770277082	0.583467826	0.068032986	2.263621818	2	329	54	6462	0.604229607	0.828729282
'5-41195939-G-A'	0.770299092	0.59104361	0.069129438	2.281084061	2	329	51	6465	0.604229607	0.782688766
'16-88495872-C-T'	0.770371785	0.578033367	0.067276311	2.250713053	2	329	50	6466	0.604229607	0.767341928
'1-34068136-G-A'	0.770428253	0.589209815	0.06890018	2.27505277	2	329	50	6466	0.604229607	0.767341928
'1-151143056-G-A'	0.770447959	0.587772366	0.06870172	2.271574154	2	329	49	6467	0.604229607	0.751995089
'17-71197678-G-A'	0.770587059	0.594157613	0.069633331	2.284120273	2	329	58	6458	0.604229607	0.890116636
'22-46929828-C-T'	0.770620086	0.591161664	0.069214077	2.276389297	2	329	62	6454	0.604229607	0.95150399
'9-34723278-C-T'	0.770625579	0.588013625	0.068774296	2.269485092	2	329	52	6464	0.604229607	0.798035605
'5-149755362-G-A'	0.770702855	0.57864464	0.067434452	2.247459282	2	329	50	6466	0.604229607	0.767341928
'2-71300673-G-A'	0.770741567	0.590425444	0.069143012	2.273328819	2	329	54	6462	0.604229607	0.828729282
'1-236368552-T-TAAGA'	0.770792345	0.575408567	0.066986092	2.239534504	2	329	52	6464	0.604229607	0.798035605
'2-109380157-GC-TT'	0.770819838	0.588973528	0.068953671	2.268858307	2	329	54	6462	0.604229607	0.828729282
'1-235929555-G-A'	0.770870226	0.573479677	0.066723124	2.234594008	2	329	48	6468	0.604229607	0.73664825
'1-179041171-C-T'	0.77087664	0.591366559	0.069304654	2.273369148	2	329	62	6454	0.604229607	0.95150399
'9-140409865-G-A'	0.771003978	0.584462924	0.068352313	2.256365854	2	329	50	6466	0.604229607	0.767341928
'11-71277144-A-C'	0.771171827	0.572953114	0.066708995	2.229516525	2	329	47	6469	0.604229607	0.721301412
'21-43531669-C-A'	0.771229382	0.578581901	0.067547822	2.240833478	2	329	44	6472	0.604229607	0.675260896
'1-28282307-G-A'	0.771267447	0.585403351	0.068534977	2.254050772	2	329	70	6446	0.604229607	1.074278699
'1-161044549-C-A'	0.771443926	0.58517177	0.068546551	2.251469686	2	329	59	6457	0.604229607	0.905463475
'4-169819835-A-G'	0.771463514	0.580790087	0.067920302	2.241965406	2	329	52	6464	0.604229607	0.798035605
'21-47686037-A-C'	0.771463615	0.584041649	0.068392516	2.249050939	2	329	54	6462	0.604229607	0.828729282
'1-11253684-G-T'	0.771647672	0.578554633	0.067630471	2.234912962	2	329	48	6468	0.604229607	0.73664825
'19-59009949-G-C'	0.771668851	0.575359329	0.067172125	2.228297284	2	329	44	6472	0.604229607	0.675260896
'2-97519159-G-A'	0.771678572	0.58918916	0.069174274	2.256905502	2	329	69	6447	0.604229607	1.05893186
'6-161159619-T-C'	0.771692641	0.582135884	0.068165098	2.241671153	2	329	55	6461	0.604229607	0.84407612
'19-12774537-G-A'	0.771705406	0.577723002	0.067520939	2.232373464	2	329	48	6468	0.604229607	0.73664825
'12-56495339-C-A'	0.771713594	0.577370586	0.067469023	2.231383219	2	329	51	6465	0.604229607	0.782688766
'10-105331362-C-T'	0.771764808	0.571129004	0.066563203	2.217976904	2	329	50	6466	0.604229607	0.767341928
'2-125504881-T-C'	0.771785925	0.569768174	0.066367988	2.215071362	2	329	54	6462	0.604229607	0.828729282
'5-140476283-G-A'	0.771796091	0.579285112	0.067775119	2.234369816	2	329	54	6462	0.604229607	0.828729282
'1-216011442-C-T'	0.772017743	0.56950162	0.066376282	2.211557403	2	329	56	6460	0.604229607	0.859422959
'6-11213566-G-T'	0.77209847	0.583081863	0.068390207	2.23804766	2	329	61	6455	0.604229607	0.936157152
'8-124195352-G-T'	0.772103022	0.578873525	0.067779625	2.22930113	2	329	55	6461	0.604229607	0.84407612
'12-9751202-C-T'	0.772201656	0.576706923	0.067485883	2.223699694	2	329	56	6460	0.604229607	0.859422959
'7-117351826-G-A'	0.772212072	0.579171791	0.06784755	2.228491821	2	329	55	6461	0.604229607	0.84407612
'9-135140020-A-G'	0.772266023	0.583302975	0.068455671	2.236007853	2	329	70	6446	0.604229607	1.074278699
'6-33169581-C-T'	0.772269204	0.585301075	0.068745056	2.24012136	2	329	75	6441	0.604229607	1.151012891
'6-30632655-T-C'	0.772318987	0.577191663	0.067581582	2.22309181	2	329	53	6463	0.604229607	0.813382443
'4-187509931-C-T'	0.772321417	1.201067914	0.309472551	3.361845059	4	327	47	6469	1.208459215	0.721301412
'3-118931401-C-A'	0.772378196	0.58085249	0.068126906	2.229597903	2	329	63	6453	0.604229607	0.966850829
'16-68156602-G-A'	0.772394013	1.200681989	0.309494218	3.358689612	4	327	52	6464	1.208459215	0.798035605
'6-51656129-C-G'	0.772412405	0.571426466	0.066746101	2.210472739	2	329	47	6469	0.604229607	0.721301412
'17-8021612-C-A'	0.772441423	0.571611648	0.066770816	2.209873156	2	329	59	6457	0.604229607	0.905463475
'11-56020111-G-T'	0.772454758	0.583097639	0.068466915	2.232971773	2	329	71	6445	0.604229607	1.089625537
'11-33565520-C-G'	0.772561842	1.191311116	0.305658744	3.359471719	4	327	39	6477	1.208459215	0.598526703
'4-6642641-C-T'	0.772561842	1.191311116	0.305658744	3.359471719	4	327	39	6477	1.208459215	0.598526703
'7-11676071-C-T'	0.772561842	1.191311116	0.305658744	3.359471719	4	327	39	6477	1.208459215	0.598526703
'11-77921247-C-T'	0.772561842	1.191311116	0.305658744	3.359471719	4	327	39	6477	1.208459215	0.598526703
'8-10465063-G-T'	0.772561842	1.191311116	0.305658744	3.359471719	4	327	39	6477	1.208459215	0.598526703
'16-30536798-C-T'	0.77258807	1.201134693	0.31016865	3.349994213	4	327	52	6464	1.208459215	0.798035605
'11-134217300-C-T'	0.772596188	0.576467831	0.067533093	2.217862982	2	329	56	6460	0.604229607	0.859422959
'4-628612-C-T'	0.772612134	0.571170928	0.066750105	2.207405756	2	329	48	6468	0.604229607	0.73664825
'16-89294280-C-T'	0.772619817	0.570049156	0.066577931	2.204638895	2	329	57	6459	0.604229607	0.874769797
'6-90383869-C-T'	0.772626492	0.574240186	0.067213125	2.213162111	2	329	52	6464	0.604229607	0.798035605
'4-157688991-G-C'	0.772709935	0.581300016	0.068261979	2.225864735	2	329	69	6447	0.604229607	1.05893186
'12-117710246-C-T'	0.772828111	0.576855903	0.067638092	2.215482247	2	329	61	6455	0.604229607	0.936157152
'9-894156-C-G'	0.772842474	0.572500494	0.067000391	2.206884816	2	329	53	6463	0.604229607	0.813382443
'11-116655859-C-T'	0.772909274	0.57354261	0.067170474	2.208163134	2	329	53	6463	0.604229607	0.813382443
'6-110012665-C-T'	0.772937683	0.571397993	0.066857672	2.203576391	2	329	52	6464	0.604229607	0.798035605
'11-64569572-C-G'	0.77300504	0.573416318	0.067169018	2.20648018	2	329	56	6460	0.604229607	0.859422959
'11-63994510-C-G'	0.773146603	1.194131366	0.308414747	3.330615184	4	327	51	6465	1.208459215	0.782688766
'18-9399411-G-A'	0.773238013	0.576680684	0.067697794	2.209595808	2	329	66	6450	0.604229607	1.012891344
'1-120458270-G-C'	0.773277212	1.191919395	0.307776615	3.323925659	4	327	53	6463	1.208459215	0.813382443
'20-42826157-G-C'	0.77330022	1.198907198	0.310936672	3.320420036	4	327	64	6452	1.208459215	0.982197667
'17-56557545-C-T'	0.773301694	1.198551377	0.310722191	3.323615021	4	327	49	6467	1.208459215	0.751995089
'6-75814950-A-G'	0.773380733	1.189747584	0.307026412	3.322011566	4	327	49	6467	1.208459215	0.751995089
'1-202128421-C-T'	0.773384765	1.188312809	0.306376724	3.323678064	4	327	47	6469	1.208459215	0.721301412
'15-72454690-A-G'	0.773514384	1.195706283	0.309981722	3.31602096	4	327	48	6468	1.208459215	0.73664825
'4-155530877-C-T'	0.773520985	0.574258213	0.067398346	2.201135392	2	329	67	6449	0.604229607	1.028238183
'19-40521168-C-A'	0.773539676	0.57513195	0.067532499	2.202607985	2	329	68	6448	0.604229607	1.043585021
'14-68053899-C-T'	0.773575498	1.191072463	0.308031694	3.317064887	4	327	43	6473	1.208459215	0.659914058
'12-132497581-G-A'	0.773701729	0.572340411	0.067153008	2.195267019	2	329	64	6452	0.604229607	0.982197667
'19-39759323-C-G'	0.773791268	1.185670493	0.306167858	3.307920976	4	327	50	6466	1.208459215	0.767341928
'12-51068409-G-A'	0.773811581	1.184281274	0.305601302	3.306809199	4	327	51	6465	1.208459215	0.782688766
'2-179441295-T-C'	0.7738598	1.18883514	0.307723177	3.306005004	4	327	45	6471	1.208459215	0.690607735
'4-39254828-A-C'	0.773955666	1.186376623	0.306851694	3.302832249	4	327	44	6472	1.208459215	0.675260896
'3-48624040-C-T'	0.773989333	1.191691249	0.309367857	3.297122419	4	327	52	6464	1.208459215	0.798035605
'10-81925866-T-C'	0.774068033	1.187327668	0.307575711	3.296810983	4	327	47	6469	1.208459215	0.721301412
'9-5534924-C-G'	0.774122606	1.189274343	0.308590941	3.29353804	4	327	49	6467	1.208459215	0.751995089
'12-72092865-T-G'	0.774262034	1.191977644	0.310174727	3.285071159	4	327	58	6458	1.208459215	0.890116636
'22-39909726-G-A'	0.774265514	1.176247271	0.302876309	3.295626211	4	327	48	6468	1.208459215	0.73664825
'20-31654638-C-T'	0.774591685	1.183696245	0.307209926	3.276621161	4	327	53	6463	1.208459215	0.813382443
'10-27688101-G-A'	0.774623384	1.175207009	0.303295075	3.280130105	4	327	50	6466	1.208459215	0.767341928
'18-13068906-C-T'	0.774634882	1.185699003	0.308255727	3.27251196	4	327	56	6460	1.208459215	0.859422959
'2-103324820-G-A'	0.774688762	1.180207894	0.305817949	3.275835979	4	327	48	6468	1.208459215	0.73664825
'18-44085877-G-T'	0.774820413	1.180320423	0.306212818	3.269342686	4	327	50	6466	1.208459215	0.767341928
'7-44663981-A-C'	0.774870644	1.176963567	0.304774908	3.266293541	4	327	62	6454	1.208459215	0.95150399
'17-35640231-G-T'	0.774874264	1.186530932	0.309253714	3.260541914	4	327	69	6447	1.208459215	1.05893186
'20-30053322-T-G'	0.774915994	1.183486806	0.307939261	3.261857755	4	327	59	6457	1.208459215	0.905463475
'6-138752841-G-A'	0.774946417	1.191274156	0.311570925	3.255221132	4	327	86	6430	1.208459215	1.319828115
'19-968475-G-A'	0.77495826	1.185203431	0.30883075	3.259004227	4	327	64	6452	1.208459215	0.982197667
'X-136112910-C-G'	0.774998447	1.183143477	0.307991197	3.258274576	4	327	61	6455	1.208459215	0.936157152
'6-46620240-C-T'	0.775030046	1.176236222	0.304828703	3.260092993	4	327	61	6455	1.208459215	0.936157152
'7-23793953-C-T'	0.775082703	1.183388556	0.308302915	3.255039268	4	327	63	6453	1.208459215	0.966850829
'18-44435344-T-C'	0.77515239	1.182041113	0.307871837	3.252120131	4	327	69	6447	1.208459215	1.05893186
'12-129360484-G-A'	0.775309446	1.179330933	0.306978237	3.248625997	4	327	58	6458	1.208459215	0.890116636
'2-84926756-G-A'	0.775378936	1.160962581	0.298175411	3.267741738	4	327	40	6476	1.208459215	0.613873542
'3-44286631-A-G'	0.775448354	1.176811084	0.306145431	3.244585139	4	327	57	6459	1.208459215	0.874769797
'11-111583006-C-T'	0.775450981	1.177451641	0.306465513	3.243338372	4	327	60	6456	1.208459215	0.920810313
'7-72857130-C-T'	0.775468511	1.177565465	0.30656769	3.242238072	4	327	62	6454	1.208459215	0.95150399
'2-192701301-G-T'	0.775519962	1.176793634	0.306320197	3.241301808	4	327	59	6457	1.208459215	0.905463475
'11-124857757-T-C'	0.775579111	1.17711557	0.306627167	3.238124848	4	327	63	6453	1.208459215	0.966850829
'2-179440182-A-G'	0.775586743	1.170532281	0.30340514	3.246366747	4	327	47	6469	1.208459215	0.721301412
'17-7749972-G-T'	0.775703294	1.169966476	0.303449161	3.240674986	4	327	53	6463	1.208459215	0.813382443
'19-37309781-G-A'	0.775772481	1.170919007	0.304090891	3.236220767	4	327	54	6462	1.208459215	0.828729282
'1-78444635-A-G'	0.776034638	1.172672568	0.305647918	3.223183068	4	327	64	6452	1.208459215	0.982197667
'10-64952834-C-T'	0.776110305	1.171712981	0.305396845	3.219953988	4	327	65	6451	1.208459215	0.997544506
'15-101567971-C-T'	0.776120456	1.157618011	0.298416574	3.23773211	4	327	46	6470	1.208459215	0.705954573
'1-113252841-C-T'	0.776144356	1.169225295	0.304200583	3.222265287	4	327	57	6459	1.208459215	0.874769797
'4-71555507-T-A'	0.77616909	1.161340943	0.30045418	3.22784645	4	327	57	6459	1.208459215	0.874769797
'7-136700303-G-A'	0.776311952	1.165345914	0.302735726	3.219345393	4	327	54	6462	1.208459215	0.828729282
'20-8755222-G-A'	0.776489418	1.163177792	0.302102043	3.215063637	4	327	52	6464	1.208459215	0.798035605
'1-203455861-A-G'	0.776498795	1.163085897	0.302083754	3.214578571	4	327	52	6464	1.208459215	0.798035605
'1-33292008-G-A'	0.776533767	1.163199746	0.302221168	3.213271473	4	327	52	6464	1.208459215	0.798035605
'17-72608861-G-A'	0.776578666	1.160536075	0.301005894	3.215190024	4	327	48	6468	1.208459215	0.73664825
'15-75652004-G-A'	0.776703027	1.164967884	0.303545735	3.202920944	4	327	67	6449	1.208459215	1.028238183
'11-59225150-G-A'	0.776776375	1.166158316	0.304328781	3.197519069	4	327	72	6444	1.208459215	1.104972376
'20-34278459-T-C'	0.776810899	1.156108952	0.299456257	3.2070726	4	327	60	6456	1.208459215	0.920810313
'7-79082361-G-C'	0.77688098	1.155560713	0.29936002	3.204639786	4	327	60	6456	1.208459215	0.920810313
'2-48027755-T-C'	0.777047591	1.155304675	0.299588487	3.200971731	4	327	51	6465	1.208459215	0.782688766
'10-24762833-G-A'	0.777224166	1.153639649	0.299175577	3.19708544	4	327	51	6465	1.208459215	0.782688766
'17-80400098-C-T'	0.77734519	1.150340202	0.297801074	3.196638236	4	327	49	6467	1.208459215	0.751995089
'15-75500713-G-T'	0.77741741	1.157797833	0.301804161	3.180697685	4	327	64	6452	1.208459215	0.982197667
'7-148716247-A-T'	0.777441291	1.15583889	0.300856786	3.18350484	4	327	57	6459	1.208459215	0.874769797
'3-49200298-G-A'	0.777442732	1.156823906	0.301368973	3.181447567	4	327	62	6454	1.208459215	0.95150399
'14-51489592-C-A'	0.777649162	1.147667055	0.297245201	3.185098735	4	327	57	6459	1.208459215	0.874769797
'2-204281758-T-C'	0.77766371	1.152457041	0.299708106	3.178638414	4	327	58	6458	1.208459215	0.890116636
'1-153784559-G-A'	0.777682993	1.151177406	0.299093215	3.180294483	4	327	53	6463	1.208459215	0.813382443
'17-7186877-C-G'	0.777798972	1.150064982	0.298821664	3.176726311	4	327	53	6463	1.208459215	0.813382443
'1-52840559-C-T'	0.777865975	1.149114088	0.298488752	3.175996846	4	327	51	6465	1.208459215	0.782688766
'7-12397130-G-C'	0.777931308	1.150496955	0.299383761	3.170140697	4	327	57	6459	1.208459215	0.874769797
'19-2210778-G-A'	0.778013401	1.147558056	0.29805146	3.172478481	4	327	50	6466	1.208459215	0.767341928
'10-125780886-G-A'	0.778166849	1.14335197	0.296254892	3.17263457	4	327	48	6468	1.208459215	0.73664825
'1-171510307-C-T'	0.77818006	1.146852195	0.29812544	3.165685949	4	327	53	6463	1.208459215	0.813382443
'12-109719559-C-T'	0.778185319	1.146556058	0.298069882	3.161857131	4	327	74	6442	1.208459215	1.135666053
'7-103205827-G-C'	0.778190535	1.145959344	0.297683827	3.166879038	4	327	52	6464	1.208459215	0.798035605
'9-132630423-G-A'	0.778262283	1.144606192	0.297169677	3.165628343	4	327	52	6464	1.208459215	0.798035605
'13-102231711-C-T'	0.778287123	1.14866497	0.299368213	3.156639138	4	327	63	6453	1.208459215	0.966850829
'6-143823527-T-G'	0.778321599	1.138909836	0.29433079	3.172416937	4	327	51	6465	1.208459215	0.782688766
'2-198288565-G-A'	0.778393915	1.144573988	0.297476518	3.160563361	4	327	52	6464	1.208459215	0.798035605
'19-9020059-T-C'	0.778419294	1.1391862	0.294743284	3.166816882	4	327	55	6461	1.208459215	0.84407612
'5-179201540-C-G'	0.778449251	1.143056478	0.296816421	3.161056937	4	327	50	6466	1.208459215	0.767341928
'2-152514521-C-T'	0.778530111	1.132085706	0.291095462	3.180391393	4	327	41	6475	1.208459215	0.629220381
'3-110852999-C-T'	0.778530111	1.132085706	0.291095462	3.180391393	4	327	41	6475	1.208459215	0.629220381
'9-134349958-A-C'	0.778557551	1.145762109	0.29853953	3.150310531	4	327	61	6455	1.208459215	0.936157152
'15-101551007-C-A'	0.778712039	1.135578796	0.293542803	3.161738869	4	327	60	6456	1.208459215	0.920810313
'15-78893787-G-A'	0.778712518	1.140839939	0.296317439	3.153682647	4	327	51	6465	1.208459215	0.782688766
'15-74882175-C-A'	0.778809711	1.138739876	0.295459365	3.152922447	4	327	50	6466	1.208459215	0.767341928
'5-178035455-T-A'	0.778852498	1.141222669	0.296906037	3.145613423	4	327	57	6459	1.208459215	0.874769797
'19-55824298-G-A'	0.778863878	1.13708888	0.294771343	3.150991744	4	327	61	6455	1.208459215	0.936157152
'8-146278000-C-T'	0.778919012	1.141536766	0.297248834	3.141869684	4	327	60	6456	1.208459215	0.920810313
'2-212587119-T-C'	0.779166764	1.141244692	0.297730295	3.131641969	4	327	66	6450	1.208459215	1.012891344
'19-12800062-G-A'	0.779301568	1.133533111	0.293909393	3.142248123	4	327	48	6468	1.208459215	0.73664825
'19-56180938-C-T'	0.779443893	1.137060946	0.29622503	3.126867199	4	327	66	6450	1.208459215	1.012891344
'12-46320931-T-A'	0.779497334	1.137051012	0.296352295	3.124764034	4	327	64	6452	1.208459215	0.982197667
'17-79104961-C-T'	0.779568405	1.13647813	0.296223423	3.122985583	4	327	62	6454	1.208459215	0.95150399
'14-102792862-C-T'	0.779645676	1.135282955	0.295775349	3.122136076	4	327	62	6454	1.208459215	0.95150399
'12-131475607-C-A'	0.779688795	1.133239599	0.294764595	3.12511717	4	327	55	6461	1.208459215	0.84407612
'18-72997828-C-A'	0.779721504	1.130375181	0.293259845	3.130832048	4	327	48	6468	1.208459215	0.73664825
'11-57076384-C-T'	0.779843519	1.132552699	0.294778849	3.120322554	4	327	55	6461	1.208459215	0.84407612
'16-89793731-C-T'	0.779874388	1.130378696	0.293748086	3.119826827	4	327	70	6446	1.208459215	1.074278699
'22-26388398-C-T'	0.779880031	1.13215585	0.29467868	3.118523048	4	327	58	6458	1.208459215	0.890116636
'22-30489945-G-A'	0.779956605	1.124296901	0.290529059	3.132290045	4	327	56	6460	1.208459215	0.859422959
'7-23212627-A-G'	0.779983554	1.134125605	0.296033377	3.109180501	4	327	67	6449	1.208459215	1.028238183
'9-116152886-C-T'	0.780063805	1.132989205	0.295620944	3.108128487	4	327	65	6451	1.208459215	0.997544506
'10-27692256-A-G'	0.780124585	1.125381436	0.291596814	3.121278898	4	327	57	6459	1.208459215	0.874769797
'12-124171538-C-G'	0.780152387	1.127648597	0.29290501	3.116257999	4	327	54	6462	1.208459215	0.828729282
'12-95681533-A-G'	0.780355543	1.126831335	0.292976942	3.109249512	4	327	55	6461	1.208459215	0.84407612
'10-119043458-T-G'	0.780396634	1.123514887	0.291270081	3.11304183	4	327	59	6457	1.208459215	0.905463475
'19-38385452-G-A'	0.780448859	1.12733562	0.293498692	3.104051347	4	327	58	6458	1.208459215	0.890116636
'19-56459410-G-A'	0.780879428	1.122712801	0.292027281	3.09602449	4	327	58	6458	1.208459215	0.890116636
'16-12293530-A-G'	0.780958363	1.114997306	0.287830423	3.111537815	4	327	51	6465	1.208459215	0.782688766
'8-28574446-C-T'	0.78113948	1.123794267	0.293333814	3.081175969	4	327	66	6450	1.208459215	1.012891344
'14-92091234-G-A'	0.781224402	1.122266638	0.292687607	3.081403428	4	327	63	6453	1.208459215	0.966850829
'7-5336713-C-T'	0.781261385	1.117942963	0.290282087	3.092377964	4	327	49	6467	1.208459215	0.751995089
'11-5730584-T-C'	0.781293014	1.117829329	0.290389057	3.087056213	4	327	65	6451	1.208459215	0.997544506
'16-10788624-T-C'	0.781513982	1.112058337	0.287583224	3.094504369	4	327	58	6458	1.208459215	0.890116636
'7-113558919-C-T'	0.78156536	1.118921812	0.291681027	3.074493412	4	327	61	6455	1.208459215	0.936157152
'9-140139106-G-A'	0.781567037	1.113503643	0.288596302	3.086789979	4	327	58	6458	1.208459215	0.890116636
'2-179396782-C-G'	0.78165077	1.113814459	0.289010118	3.081633626	4	327	62	6454	1.208459215	0.95150399
'4-106196770-G-A'	0.781875278	1.115796232	0.290679672	3.069686929	4	327	57	6459	1.208459215	0.874769797
'15-34649064-A-G'	0.781958703	1.111122856	0.288143099	3.080240562	4	327	46	6470	1.208459215	0.705954573
'17-37884176-C-A'	0.782054813	1.113600641	0.289912321	3.066000503	4	327	61	6455	1.208459215	0.936157152
'16-3705479-G-C'	0.782059691	1.115305275	0.290918867	3.061070268	4	327	69	6447	1.208459215	1.05893186
'14-24911449-C-G'	0.782113897	1.11276587	0.289554474	3.06688477	4	327	55	6461	1.208459215	0.84407612
'9-34723339-G-A'	0.782228553	1.11300818	0.290002285	3.060925814	4	327	58	6458	1.208459215	0.890116636
'14-75151252-C-T'	0.782433881	1.11388337	0.291069205	3.04839871	4	327	70	6446	1.208459215	1.074278699
'22-40036908-G-A'	0.782511861	1.107291585	0.287340855	3.066394226	4	327	47	6469	1.208459215	0.721301412
'19-10488926-C-T'	0.782797619	1.103699207	0.286046387	3.059703889	4	327	64	6452	1.208459215	0.982197667
'7-92730678-A-G'	0.782815732	1.105066075	0.286927173	3.054240472	4	327	66	6450	1.208459215	1.012891344
'17-41002140-C-T'	0.782984794	1.104069392	0.286693801	3.053567471	4	327	50	6466	1.208459215	0.767341928
'1-245850513-C-G'	0.783164905	1.104799887	0.287635685	3.041820558	4	327	57	6459	1.208459215	0.874769797
'19-41512872-G-A'	0.78333156	1.104728099	0.288046013	3.034009062	4	327	62	6454	1.208459215	0.95150399
'3-123688963-C-T'	0.783407473	1.101260859	0.286113964	3.043518197	4	327	51	6465	1.208459215	0.782688766
'10-101594274-T-C'	0.783441387	1.104744894	0.288355533	3.028663369	4	327	68	6448	1.208459215	1.043585021
'17-4908241-G-A'	0.783653423	1.103036422	0.287888968	3.024435422	4	327	66	6450	1.208459215	1.012891344
'21-28210368-G-A'	0.783692284	1.09883148	0.285406876	3.037478593	4	327	50	6466	1.208459215	0.767341928
'3-11300780-G-C'	0.783827293	1.103333012	0.288528609	3.01579308	4	327	72	6444	1.208459215	1.104972376
'10-105005931-C-T'	0.783846422	1.099960182	0.286530366	3.025737954	4	327	59	6457	1.208459215	0.905463475
'16-30365335-T-A'	0.783958257	1.097288295	0.285252175	3.02661242	4	327	68	6448	1.208459215	1.043585021
'7-5568288-C-A'	0.783983397	1.096846019	0.284972484	3.03040322	4	327	54	6462	1.208459215	0.828729282
'13-53418854-A-G'	0.784115865	1.096690774	0.285225045	3.025166351	4	327	52	6464	1.208459215	0.798035605
'5-93964808-T-C'	0.784299463	1.093560539	0.283769143	3.02776631	4	327	49	6467	1.208459215	0.751995089
'12-132498170-C-T'	0.784365079	1.095457586	0.285143943	3.017279951	4	327	58	6458	1.208459215	0.890116636
'19-53116514-C-T'	0.784371832	1.095944961	0.285471987	3.014958435	4	327	58	6458	1.208459215	0.890116636
'19-1828148-G-A'	0.784494273	1.092385733	0.283651802	3.018575371	4	327	66	6450	1.208459215	1.012891344
'1-78958893-G-A'	0.784516092	1.092091043	0.283445268	3.02236434	4	327	51	6465	1.208459215	0.782688766
'3-53269087-T-C'	0.784587595	1.093522995	0.284537653	3.013788661	4	327	59	6457	1.208459215	0.905463475
'19-55740069-C-A'	0.784878459	1.093046668	0.2850355	3.001528506	4	327	62	6454	1.208459215	0.95150399
'19-41774242-A-G'	0.785436079	1.085505374	0.281772459	3.003111402	4	327	51	6465	1.208459215	0.782688766
'18-66506038-C-T'	0.785504859	1.087352984	0.28314337	2.992791188	4	327	58	6458	1.208459215	0.890116636
'15-75979905-G-A'	0.7855656	1.085802222	0.282284318	2.997254084	4	327	52	6464	1.208459215	0.798035605
'1-158517471-G-A'	0.785663182	1.082028741	0.280182401	3.00432567	4	327	62	6454	1.208459215	0.95150399
'8-61655009-A-G'	0.785757143	1.090225004	0.285646732	2.970682239	4	327	80	6436	1.208459215	1.227747084
'12-116446355-A-G'	0.78578894	1.084473622	0.282071332	2.990427499	4	327	55	6461	1.208459215	0.84407612
'17-19702831-T-G'	0.785971348	1.082363711	0.281185269	2.9910016	4	327	50	6466	1.208459215	0.767341928
'1-212799882-A-T'	0.786116556	1.085046949	0.283331309	2.972908453	4	327	72	6444	1.208459215	1.104972376
'1-116206407-C-T'	0.786169485	1.083444124	0.282435486	2.976953623	4	327	59	6457	1.208459215	0.905463475
'12-121622550-G-A'	0.786247192	1.083432709	0.282658316	2.972542369	4	327	65	6451	1.208459215	0.997544506
'11-6977109-T-C'	0.786309083	1.084349472	0.283417448	2.966162361	4	327	72	6444	1.208459215	1.104972376
'2-149539325-G-T'	0.786402361	1.07986504	0.280738685	2.980508081	4	327	52	6464	1.208459215	0.798035605
'X-31165400-G-A'	0.786523007	1.080996503	0.28181903	2.969733846	4	327	60	6456	1.208459215	0.920810313
'19-11465311-C-T'	0.786673353	1.078722463	0.28073277	2.972318588	4	327	54	6462	1.208459215	0.828729282
'15-78894420-A-G'	0.78669679	1.078813102	0.280841575	2.971485571	4	327	53	6463	1.208459215	0.813382443
'14-33290925-G-A'	0.786873555	1.078392831	0.281067656	2.964053695	4	327	58	6458	1.208459215	0.890116636
'13-96242564-A-C'	0.787086643	1.076163603	0.28017842	2.963344072	4	327	57	6459	1.208459215	0.874769797
'15-86124824-G-A'	0.787163517	1.077023516	0.281031275	2.952874981	4	327	82	6434	1.208459215	1.258440761
'19-51841348-C-G'	0.787179468	1.075883882	0.280327292	2.956581846	4	327	75	6441	1.208459215	1.151012891
'1-150620852-T-C'	0.78740365	1.074819338	0.280114932	2.954117699	4	327	58	6458	1.208459215	0.890116636
'19-53668068-T-C'	0.787450413	1.074306964	0.279900918	2.954145179	4	327	57	6459	1.208459215	0.874769797
'6-28227993-G-A'	0.787454145	1.073343098	0.27926504	2.958210594	4	327	56	6460	1.208459215	0.859422959
'17-60042569-T-C'	0.78761939	1.074420133	0.28048997	2.945260916	4	327	63	6453	1.208459215	0.966850829
'13-32914592-C-T'	0.787715124	1.073401943	0.280042347	2.944705058	4	327	64	6452	1.208459215	0.982197667
'17-3195207-C-T'	0.787859558	1.072161381	0.279593295	2.943927198	4	327	59	6457	1.208459215	0.905463475
'4-1348920-G-A'	0.787949052	1.073268202	0.280628613	2.934604017	4	327	72	6444	1.208459215	1.104972376
'11-62189736-C-T'	0.788206464	1.069904847	0.279028271	2.937420641	4	327	59	6457	1.208459215	0.905463475
'7-105148683-A-G'	0.788286616	1.068790422	0.278512612	2.937802772	4	327	59	6457	1.208459215	0.905463475
'5-150675801-C-T'	0.78832679	1.06564713	0.276533009	2.947810848	4	327	60	6456	1.208459215	0.920810313
'16-10846511-G-A'	0.788421984	1.067735716	0.278168647	2.936148676	4	327	58	6458	1.208459215	0.890116636
'10-124266308-C-T'	0.788626095	1.066489258	0.277892985	2.93162708	4	327	61	6455	1.208459215	0.936157152
'11-4929362-A-G'	0.788917848	1.062322412	0.275826494	2.937432377	4	327	51	6465	1.208459215	0.782688766
'16-50335074-C-A'	0.788987447	1.064172419	0.277277	2.926239623	4	327	56	6460	1.208459215	0.859422959
'12-4657882-G-A'	0.789027046	1.065804675	0.278516448	2.916446864	4	327	68	6448	1.208459215	1.043585021
'9-133960972-C-T'	0.78902963	1.066028212	0.278680794	2.915105925	4	327	69	6447	1.208459215	1.05893186
'9-131262512-G-A'	0.789201295	1.063066744	0.277112969	2.920921925	4	327	61	6455	1.208459215	0.936157152
'20-52192417-C-T'	0.789316501	1.064886612	0.278688213	2.90689945	4	327	73	6443	1.208459215	1.120319214
'5-169535204-C-T'	0.789370795	1.059880395	0.275449582	2.924486581	4	327	65	6451	1.208459215	0.997544506
'1-207641950-C-T'	0.789388694	1.061906798	0.276841934	2.916925849	4	327	60	6456	1.208459215	0.920810313
'18-11752498-C-T'	0.7893935	1.061939923	0.276861903	2.917274913	4	327	59	6457	1.208459215	0.905463475
'11-88029365-G-A'	0.78959579	1.057469509	0.274383537	2.925531555	4	327	66	6450	1.208459215	1.012891344
'1-224463074-C-T'	0.789687755	1.056263336	0.273779281	2.92755988	4	327	56	6460	1.208459215	0.859422959
'1-179959750-A-G'	0.78991232	1.057947709	0.275552661	2.910098757	4	327	60	6456	1.208459215	0.920810313
'17-37825998-C-T'	0.790057929	1.057529411	0.275630707	2.906599083	4	327	56	6460	1.208459215	0.859422959
'5-127668685-G-T'	0.790098429	1.055779944	0.274513819	2.91317736	4	327	51	6465	1.208459215	0.782688766
'2-9683364-T-C'	0.790207268	1.057559627	0.276084737	2.898544647	4	327	63	6453	1.208459215	0.966850829
'3-122134032-C-T'	0.790297482	1.057712807	0.276437086	2.893753594	4	327	66	6450	1.208459215	1.012891344
'6-147636753-A-G'	0.790346217	1.057115899	0.276179525	2.893192156	4	327	71	6445	1.208459215	1.089625537
'1-120468201-A-T'	0.79053548	1.057526468	0.276980872	2.882782661	4	327	79	6437	1.208459215	1.212400246
'16-2086421-C-T'	0.790584976	1.052803255	0.273749765	2.905023586	4	327	50	6466	1.208459215	0.767341928
'12-121756084-G-A'	0.790619596	1.050709856	0.272423794	2.910761103	4	327	56	6460	1.208459215	0.859422959
'15-77328255-G-A'	0.79067928	1.053996585	0.274904033	2.892605909	4	327	66	6450	1.208459215	1.012891344
'11-101833266-TAAA-T'	0.790750991	1.051981834	0.273619087	2.901510355	4	327	51	6465	1.208459215	0.782688766
'11-114182830-T-C'	0.790940902	1.052461575	0.274510467	2.889086822	4	327	59	6457	1.208459215	0.905463475
'7-113519232-C-A'	0.790987868	1.053252641	0.275212743	2.882509343	4	327	66	6450	1.208459215	1.012891344
'5-140167220-A-C'	0.791013371	1.052717173	0.274907295	2.883785483	4	327	64	6452	1.208459215	0.982197667
'1-3746514-C-A'	0.791665367	1.047657638	0.273093893	2.878491498	4	327	59	6457	1.208459215	0.905463475
'2-179582760-T-C'	0.791914901	1.045510176	0.27221769	2.878459775	4	327	53	6463	1.208459215	0.813382443
'9-131811693-G-T'	0.791951689	1.044263009	0.271430132	2.882522774	4	327	52	6464	1.208459215	0.798035605
'17-6328964-C-A'	0.792043816	1.047242737	0.273842582	2.862859258	4	327	67	6449	1.208459215	1.028238183
'22-39222627-G-A'	0.792421183	1.042917894	0.271748923	2.867735873	4	327	56	6460	1.208459215	0.859422959
'16-3534831-C-G'	0.792759032	1.037980946	0.269100698	2.876197589	4	327	63	6453	1.208459215	0.966850829
'3-109033374-A-G'	0.79278067	1.039991345	0.27059972	2.866374693	4	327	53	6463	1.208459215	0.813382443
'17-56294075-G-C'	0.792818175	1.04028507	0.270928828	2.862645002	4	327	56	6460	1.208459215	0.859422959
'17-10424643-C-T'	0.792841353	1.041920815	0.272196613	2.852765625	4	327	64	6452	1.208459215	0.982197667
'12-52911395-G-A'	0.792863947	1.040557518	0.271249249	2.859329239	4	327	61	6455	1.208459215	0.936157152
'18-61256913-G-A'	0.793030805	1.038216599	0.270046843	2.861387599	4	327	65	6451	1.208459215	0.997544506
'6-33406300-T-C'	0.793213734	1.039042367	0.271128643	2.849958643	4	327	64	6452	1.208459215	0.982197667
'12-118508870-C-G'	0.793583544	1.037123146	0.27072429	2.843416778	4	327	61	6455	1.208459215	0.936157152
'19-36497387-G-A'	0.7937129	1.03317296	0.268158862	2.858076986	4	327	57	6459	1.208459215	0.874769797
'9-135487482-G-A'	0.794213148	1.03376361	0.269972743	2.832118082	4	327	62	6454	1.208459215	0.95150399
'4-4864519-G-A'	0.794256667	1.033114907	0.269616638	2.83326683	4	327	66	6450	1.208459215	1.012891344
'8-2037874-C-T'	0.794357831	1.032288249	0.269266874	2.833549497	4	327	59	6457	1.208459215	0.905463475
'1-41618297-G-A'	0.794358079	1.033247338	0.269998401	2.827773811	4	327	68	6448	1.208459215	1.043585021
'18-50683873-G-A'	0.794405081	1.032868101	0.269837257	2.827964969	4	327	63	6453	1.208459215	0.966850829
'13-23911234-G-T'	0.794652729	1.02916028	0.267711454	2.83792032	4	327	51	6465	1.208459215	0.782688766
'17-48761363-G-A'	0.794758779	1.030453608	0.269003924	2.824805029	4	327	61	6455	1.208459215	0.936157152
'9-71532547-G-A'	0.794807715	1.030302171	0.269034604	2.822975288	4	327	64	6452	1.208459215	0.982197667
'7-23313807-G-A'	0.794816674	1.032016798	0.270361956	2.812609416	4	327	79	6437	1.208459215	1.212400246
'22-46685426-C-T'	0.794894452	1.029804984	0.268881656	2.822494834	4	327	60	6456	1.208459215	0.920810313
'1-26161768-GTTTCACTGAT-G'	0.794982642	1.027992531	0.267744007	2.828972747	4	327	55	6461	1.208459215	0.84407612
'20-10579398-C-T'	0.795070882	0.73384716	0.145285774	2.299178357	3	328	66	6450	0.906344411	1.012891344
'11-122944293-C-T'	0.795251517	1.029324712	0.269525376	2.807911687	4	327	74	6442	1.208459215	1.135666053
'16-774734-T-G'	0.795328972	0.742756839	0.147162603	2.323966662	3	328	71	6445	0.906344411	1.089625537
'1-154918244-G-A'	0.795341864	0.73113576	0.144917313	2.286227356	3	328	64	6452	0.906344411	0.982197667
'12-123481019-C-T'	0.795345576	0.731369423	0.144987071	2.287564209	3	328	51	6465	0.906344411	0.782688766
'22-37602837-G-A'	0.795378525	1.025969748	0.267323803	2.821110501	4	327	57	6459	1.208459215	0.874769797
'19-8151132-C-G'	0.795422214	0.746029123	0.147838833	2.333612148	3	328	65	6451	0.906344411	0.997544506
'4-1902762-A-G'	0.795502605	0.742235111	0.147173142	2.319172741	3	328	68	6448	0.906344411	1.043585021
'17-48270373-G-A'	0.795518892	0.725284901	0.143860935	2.266205166	3	328	53	6463	0.906344411	0.813382443
'1-110257854-C-T'	0.795578725	0.722722883	0.14337141	2.257803881	3	328	52	6464	0.906344411	0.798035605
'10-3181157-G-C'	0.7955804	0.743330392	0.147460221	2.322458441	3	328	52	6464	0.906344411	0.798035605
'1-150131324-G-A'	0.795595809	0.731711023	0.14518227	2.283675251	3	328	69	6447	0.906344411	1.05893186
'16-1254272-C-T'	0.795608953	0.739582305	0.146754822	2.309235868	3	328	56	6460	0.906344411	0.859422959
'10-118451895-C-T'	0.795613256	1.026376329	0.268298176	2.807338041	4	327	67	6449	1.208459215	1.028238183
'21-47552175-C-T'	0.795730654	0.720197713	0.142910537	2.247378275	3	328	69	6447	0.906344411	1.05893186
'10-98082467-A-G'	0.795740551	0.736444909	0.146209814	2.296273269	3	328	73	6443	0.906344411	1.120319214
'9-6554781-C-A'	0.795747215	0.723796439	0.143687991	2.258094082	3	328	55	6461	0.906344411	0.84407612
'2-227661097-A-G'	0.795761515	0.738923149	0.14672399	2.304494333	3	328	58	6458	0.906344411	0.890116636
'19-2852735-T-G'	0.795762931	0.741243854	0.147169884	2.312038427	3	328	59	6457	0.906344411	0.905463475
'9-138709897-G-A'	0.795829054	0.717554403	0.14243671	2.239200878	3	328	53	6463	0.906344411	0.813382443
'2-220096678-A-C'	0.795835739	0.741737142	0.147315229	2.312552692	3	328	58	6458	0.906344411	0.890116636
'13-60545105-G-T'	0.79584581	0.744542876	0.147851831	2.321730197	3	328	56	6460	0.906344411	0.859422959
'22-36886199-C-G'	0.795855795	0.718803988	0.142688071	2.241403335	3	328	71	6445	0.906344411	1.089625537
'1-158988319-C-T'	0.79585667	0.728779545	0.144754378	2.270543744	3	328	74	6442	0.906344411	1.135666053
'16-86601049-C-T'	0.795863894	0.731516999	0.145331228	2.279397268	3	328	58	6458	0.906344411	0.890116636
'14-94964104-G-A'	0.795892509	0.73055836	0.145151197	2.275852252	3	328	58	6458	0.906344411	0.890116636
'3-188426084-G-A'	0.795900772	0.712861252	0.141451066	2.22450694	3	328	68	6448	0.906344411	1.043585021
'1-26510932-G-A'	0.795911559	0.727108876	0.144464041	2.265151748	3	328	58	6458	0.906344411	0.890116636
'21-42839661-C-T'	0.795937111	0.744867004	0.147974513	2.321318221	3	328	56	6460	0.906344411	0.859422959
'8-125052176-G-A'	0.795949533	0.735756279	0.146224698	2.291196536	3	328	57	6459	0.906344411	0.874769797
'5-140745790-C-T'	0.795952581	0.747972784	0.14856331	2.331612143	3	328	60	6456	0.906344411	0.920810313
'15-31197995-C-T'	0.795957424	0.729264928	0.144929125	2.270840147	3	328	60	6456	0.906344411	0.920810313
'11-1013992-C-T'	0.795991247	0.74934095	0.148836245	2.33552769	3	328	60	6456	0.906344411	0.920810313
'3-184290726-C-T'	0.796004788	0.735525568	0.146209882	2.289441793	3	328	60	6456	0.906344411	0.920810313
'22-24985853-G-A'	0.796026929	0.744591783	0.14797671	2.318710973	3	328	59	6457	0.906344411	0.905463475
'14-23420782-T-C'	0.796036799	0.748984729	0.148804975	2.333621167	3	328	58	6458	0.906344411	0.890116636
'5-180219882-C-T'	0.796046866	0.719797677	0.143030194	2.241892522	3	328	57	6459	0.906344411	0.874769797
'12-100482735-G-A'	0.796047116	0.737194961	0.146560969	2.293924098	3	328	62	6454	0.906344411	0.95150399
'7-143027910-G-A'	0.796054738	0.736860675	0.146500016	2.292722462	3	328	62	6454	0.906344411	0.95150399
'20-3147561-C-T'	0.79606717	0.747809536	0.148603933	2.328923231	3	328	60	6456	0.906344411	0.920810313
'2-152321516-C-T'	0.796102705	0.736313141	0.146425072	2.290259691	3	328	61	6455	0.906344411	0.936157152
'9-26842442-C-T'	0.796103081	0.721390174	0.143395366	2.24544823	3	328	61	6455	0.906344411	0.936157152
'11-56113901-C-T'	0.796111446	0.741725303	0.147481329	2.307594533	3	328	71	6445	0.906344411	1.089625537
'2-39553351-C-A'	0.796115172	0.747381583	0.148561102	2.32677962	3	328	58	6458	0.906344411	0.890116636
'1-52867839-C-G'	0.79614273	0.710634122	0.14112648	2.215586808	3	328	56	6460	0.906344411	0.859422959
'10-73570264-G-A'	0.796143804	0.732313603	0.145653904	2.277002217	3	328	63	6453	0.906344411	0.966850829
'19-3611927-C-T'	0.796172483	0.713842941	0.14181467	2.222947867	3	328	73	6443	0.906344411	1.120319214
'2-241976739-G-A'	0.796175759	0.74579752	0.148299112	2.320173811	3	328	61	6455	0.906344411	0.936157152
'13-99449489-G-A'	0.796190002	0.732236285	0.145667971	2.276053116	3	328	63	6453	0.906344411	0.966850829
'19-49055524-C-T'	0.796221312	0.739827689	0.147185161	2.299513819	3	328	66	6450	0.906344411	1.012891344
'3-172224615-A-G'	0.796239096	0.725432327	0.144316599	2.254957828	3	328	61	6455	0.906344411	0.936157152
'6-43173907-CC-AG'	0.796252724	0.708143695	0.14062435	2.206884883	3	328	72	6444	0.906344411	1.104972376
'17-915963-G-A'	0.796255504	0.720201372	0.143235865	2.239725686	3	328	60	6456	0.906344411	0.920810313
'15-67687820-C-T'	0.796286725	0.74629985	0.148466387	2.319969993	3	328	62	6454	0.906344411	0.95150399
'4-159627845-T-C'	0.796298905	0.731754396	0.145638924	2.272800099	3	328	65	6451	0.906344411	0.997544506
'18-14752601-A-G'	0.796307657	0.737563938	0.146777575	2.290151929	3	328	85	6431	0.906344411	1.304481277
'10-95134589-G-A'	0.796308954	0.733467905	0.145989903	2.27794752	3	328	63	6453	0.906344411	0.966850829
'3-191098660-A-G'	0.796314862	0.735010776	0.146295771	2.282505132	3	328	68	6448	0.906344411	1.043585021
'8-97892119-G-A'	0.796325662	0.745964073	0.148427264	2.318120333	3	328	63	6453	0.906344411	0.966850829
'19-8969344-A-G'	0.796362627	0.744786682	0.148227709	2.313491147	3	328	64	6452	0.906344411	0.982197667
'3-129196984-C-T'	0.796369791	0.746644887	0.148583277	2.319637016	3	328	65	6451	0.906344411	0.997544506
'11-118499077-G-A'	0.79638224	0.724067319	0.14411571	2.248626602	3	328	64	6452	0.906344411	0.982197667
'3-140167490-T-A'	0.796394663	0.717030819	0.14264393	2.228773577	3	328	61	6455	0.906344411	0.936157152
'7-40039041-C-T'	0.79642252	0.749643032	0.149178084	2.329045995	3	328	72	6444	0.906344411	1.104972376
'11-63398617-T-C'	0.796423787	0.731283501	0.14562075	2.269339467	3	328	65	6451	0.906344411	0.997544506
'7-123256437-G-A'	0.796427857	0.732538991	0.145870844	2.272955287	3	328	70	6446	0.906344411	1.074278699
'18-28934374-A-G'	0.79644046	0.711288544	0.141432889	2.212720204	3	328	59	6457	0.906344411	0.905463475
'14-23548927-G-A'	0.796468965	0.73385196	0.1461607	2.276351907	3	328	68	6448	0.906344411	1.043585021
'2-220078564-G-C'	0.796470531	1.021887554	0.267241341	2.793039538	4	327	69	6447	1.208459215	1.05893186
'16-85952315-C-T'	0.796579475	0.734225687	0.146302736	2.275667141	3	328	71	6445	0.906344411	1.089625537
'13-103492092-G-A'	0.796580778	0.698132905	0.138568533	2.177440979	3	328	68	6448	0.906344411	1.043585021
'12-110222146-C-G'	0.796599505	0.716289085	0.1426043	2.223634265	3	328	63	6453	0.906344411	0.966850829
'20-49508776-C-A'	0.796604651	0.749193017	0.149209886	2.324157986	3	328	76	6440	0.906344411	1.16635973
'2-46603764-T-A'	0.796616908	0.733692325	0.146219058	2.273391168	3	328	71	6445	0.906344411	1.089625537
'7-100675538-C-A'	0.796618061	0.730215289	0.145516542	2.262775147	3	328	72	6444	0.906344411	1.104972376
'8-18079746-C-T'	0.796623493	0.70523475	0.140206604	2.194655777	3	328	57	6459	0.906344411	0.874769797
'22-40661149-T-C'	0.796628679	0.706197022	0.140420739	2.196913073	3	328	59	6457	0.906344411	0.905463475
'17-8192377-G-T'	0.796631148	0.713565551	0.142032783	2.215767223	3	328	63	6453	0.906344411	0.966850829
'13-26434998-A-G'	0.796656171	0.721091934	0.143654427	2.23585745	3	328	67	6449	0.906344411	1.028238183
'1-29650265-C-T'	0.796692671	0.723922024	0.144267069	2.24320458	3	328	72	6444	0.906344411	1.104972376
'13-46952078-T-C'	0.796717843	0.72465463	0.144438182	2.245019253	3	328	69	6447	0.906344411	1.05893186
'7-134132753-C-T'	0.796725709	0.715360693	0.142472849	2.21906034	3	328	66	6450	0.906344411	1.012891344
'9-139259592-C-G'	0.796730165	0.73724083	0.146995725	2.28257238	3	328	75	6441	0.906344411	1.151012891
'10-123843357-G-T'	0.796731064	0.713201109	0.142013779	2.213388352	3	328	63	6453	0.906344411	0.966850829
'17-40010172-T-C'	0.796828136	0.72428318	0.144424189	2.24214974	3	328	75	6441	0.906344411	1.151012891
'1-207760804-C-T'	0.796850771	0.694288482	0.137833106	2.16469129	3	328	68	6448	0.906344411	1.043585021
'17-28296122-G-C'	0.796903137	0.72352501	0.144310161	2.238806428	3	328	75	6441	0.906344411	1.151012891
'7-101196639-G-T'	0.796910989	0.725502361	0.144724767	2.244237102	3	328	75	6441	0.906344411	1.151012891
'11-19209751-G-A'	0.796914168	0.7055537	0.140433993	2.191089477	3	328	61	6455	0.906344411	0.936157152
'1-248262825-G-C'	0.796919843	0.706352377	0.140611867	2.192911759	3	328	63	6453	0.906344411	0.966850829
'2-37505108-C-T'	0.796936201	0.734828856	0.146638151	2.271464268	3	328	84	6432	0.906344411	1.289134438
'8-133883643-A-G'	0.796955012	0.712719221	0.142031517	2.20859307	3	328	68	6448	0.906344411	1.043585021
'8-144732488-A-T'	0.796970894	0.71721262	0.143003039	2.220039721	3	328	79	6437	0.906344411	1.212400246
'11-8122059-G-A'	0.796974209	0.696425719	0.138383378	2.167720489	3	328	76	6440	0.906344411	1.16635973
'1-21071406-T-G'	0.797006384	0.709247431	0.141303946	2.199013432	3	328	65	6451	0.906344411	0.997544506
'19-4284802-A-C'	0.797020088	0.703186559	0.13995821	2.183615524	3	328	63	6453	0.906344411	0.966850829
'19-15563529-G-C'	0.797022348	0.722089961	0.144077639	2.232847487	3	328	75	6441	0.906344411	1.151012891
'2-191301245-C-T'	0.797035895	0.702419922	0.139795436	2.181563039	3	328	62	6454	0.906344411	0.95150399
'19-54947321-C-T'	0.797254231	0.710227396	0.141652753	2.197654533	3	328	73	6443	0.906344411	1.120319214
'11-35747665-A-G'	0.797257723	0.703347951	0.140122588	2.180518504	3	328	67	6449	0.906344411	1.028238183
'2-232325405-CTCA-C'	0.797257783	0.715067007	0.142712797	2.210158039	3	328	78	6438	0.906344411	1.197053407
'10-94223726-A-G'	0.797262802	0.727442107	0.145334248	2.244133999	3	328	90	6426	0.906344411	1.38121547
'10-15647757-G-A'	0.797337352	0.700509578	0.139523517	2.172583708	3	328	67	6449	0.906344411	1.028238183
'17-10231335-C-T'	0.797475866	0.687241882	0.136513583	2.140351627	3	328	70	6446	0.906344411	1.074278699
'9-134027138-A-G'	0.79748606	0.697670406	0.1389601	2.163978361	3	328	63	6453	0.906344411	0.966850829
'1-28595709-C-T'	0.797591516	0.69757575	0.138992906	2.162225523	3	328	65	6451	0.906344411	0.997544506
'10-61833414-A-G'	0.797706167	0.698506859	0.13926402	2.162645466	3	328	71	6445	0.906344411	1.089625537
'6-52130875-G-C'	0.797729504	0.703790843	0.140475926	2.174658763	3	328	77	6439	0.906344411	1.181706568
'6-4069437-A-C'	0.797842652	0.697421924	0.139086732	2.158197046	3	328	72	6444	0.906344411	1.104972376
'X-591695-C-T'	0.79785875	0.69347761	0.138185594	2.149182581	3	328	65	6451	0.906344411	0.997544506
'5-37169169-T-C'	0.797944765	0.691437116	0.137753858	2.143442064	3	328	66	6450	0.906344411	1.012891344
'1-25573016-A-G'	0.797962531	0.682169578	0.13555464	2.123450716	3	328	72	6444	0.906344411	1.104972376
'9-19332140-A-C'	0.798068368	0.687043035	0.136780536	2.132284514	3	328	63	6453	0.906344411	0.966850829
'11-48149491-G-A'	0.798103957	0.688068654	0.137041265	2.133979376	3	328	64	6452	0.906344411	0.982197667
'15-45561551-C-T'	0.798112877	0.681354772	0.135451569	2.120308274	3	328	58	6458	0.906344411	0.890116636
'10-99969498-G-C'	0.7981669	0.698786597	0.139574016	2.156768877	3	328	80	6436	0.906344411	1.227747084
'8-56698365-G-A'	0.798184699	0.690459265	0.137647138	2.137991998	3	328	67	6449	0.906344411	1.028238183
'5-140812597-T-C'	0.798186557	0.692247329	0.138064693	2.141747347	3	328	72	6444	0.906344411	1.104972376
'5-140812600-C-T'	0.798186557	0.692247329	0.138064693	2.141747347	3	328	72	6444	0.906344411	1.104972376
'21-45786670-G-A'	0.798562537	0.684644107	0.136459531	2.120929475	3	328	66	6450	0.906344411	1.012891344
'16-57719771-G-T'	0.798650568	0.678917908	0.135128861	2.1083587	3	328	62	6454	0.906344411	0.95150399
'10-52603874-T-C'	0.798695445	0.681737054	0.135826113	2.113208487	3	328	68	6448	0.906344411	1.043585021
'17-73221527-G-A'	0.798701241	0.682025794	0.135881169	2.113217917	3	328	86	6430	0.906344411	1.319828115
'5-50685568-C-T'	0.798741923	0.691603043	0.138198674	2.132659921	3	328	82	6434	0.906344411	1.258440761
'10-105139477-G-A'	0.798875424	0.675154982	0.134304604	2.097662409	3	328	78	6438	0.906344411	1.197053407
'17-46874442-C-T'	0.798889755	0.675029862	0.134295567	2.097670976	3	328	60	6456	0.906344411	0.920810313
'17-3195631-T-C'	0.799010998	0.68066342	0.135720125	2.10685556	3	328	70	6446	0.906344411	1.074278699
'3-47129609-G-A'	0.799071553	0.680173807	0.135626862	2.104970244	3	328	75	6441	0.906344411	1.151012891
'6-12122557-G-A'	0.799194378	0.67844933	0.135271921	2.100127309	3	328	72	6444	0.906344411	1.104972376
'1-43055036-G-A'	0.799224879	0.671652321	0.133633536	2.087304656	3	328	58	6458	0.906344411	0.890116636
'1-34066567-G-A'	0.799379763	0.677130954	0.135043612	2.095285756	3	328	70	6446	0.906344411	1.074278699
'1-22084201-A-G'	0.79949323	0.676934914	0.135047059	2.093350804	3	328	73	6443	0.906344411	1.120319214
'11-108593787-C-T'	0.799514153	0.676617693	0.134982339	2.092559543	3	328	72	6444	0.906344411	1.104972376
'19-12739045-C-T'	0.799549089	0.666292358	0.132437376	2.073491395	3	328	56	6460	0.906344411	0.859422959
'7-99569574-G-A'	0.799653243	0.673893982	0.134379318	2.085692326	3	328	69	6447	0.906344411	1.05893186
'3-99569770-C-T'	0.79965337	0.673703604	0.134329808	2.085275682	3	328	72	6444	0.906344411	1.104972376
'9-113457722-T-C'	0.799706289	0.666421465	0.132537018	2.071630573	3	328	59	6457	0.906344411	0.905463475
'9-19346451-G-A'	0.79985865	0.663398703	0.13185364	2.064686457	3	328	56	6460	0.906344411	0.859422959
'17-55183477-G-A'	0.799932062	0.666966483	0.132793353	2.069899055	3	328	64	6452	0.906344411	0.982197667
'9-88248239-T-C'	0.799950623	0.674396856	0.134647279	2.082881745	3	328	74	6442	0.906344411	1.135666053
'4-106196819-G-T'	0.800173531	0.665762505	0.13260284	2.064839197	3	328	63	6453	0.906344411	0.966850829
'2-163361158-T-A'	0.800301906	0.667325228	0.133053953	2.065933951	3	328	66	6450	0.906344411	1.012891344
'11-73388956-C-G'	0.80042791	0.666547732	0.132916291	2.063022317	3	328	67	6449	0.906344411	1.028238183
'4-159092106-C-T'	0.800472878	1.152955957	0.357574554	2.88386498	5	326	79	6437	1.510574018	1.212400246
'8-87500783-T-C'	0.800598606	1.150198308	0.356515675	2.880982524	5	326	65	6451	1.510574018	0.997544506
'9-140108704-G-A'	0.800712999	1.151119239	0.357238225	2.878134038	5	326	62	6454	1.510574018	0.95150399
'19-36831616-T-A'	0.800830359	0.665408878	0.132811566	2.056078924	3	328	73	6443	0.906344411	1.120319214
'15-52611351-C-T'	0.801005617	1.151508105	0.358168453	2.868695891	5	326	74	6442	1.510574018	1.135666053
'12-12630607-G-A'	0.80125273	1.144277725	0.35525259	2.859366916	5	326	67	6449	1.510574018	1.028238183
'6-152711428-C-T'	0.801332756	1.143821425	0.355286137	2.854232155	5	326	88	6428	1.510574018	1.350521793
'16-49669796-G-A'	0.801527629	1.146304188	0.356960886	2.850441443	5	326	77	6439	1.510574018	1.181706568
'19-58757681-C-T'	0.801563087	1.146028257	0.356901925	2.849827029	5	326	74	6442	1.510574018	1.135666053
'16-67965752-A-G'	0.801602974	1.13666613	0.352296362	2.848392143	5	326	57	6459	1.510574018	0.874769797
'17-649984-G-A'	0.801629964	1.142587678	0.355359157	2.847553276	5	326	68	6448	1.510574018	1.043585021
'19-15536557-G-C'	0.801636293	1.133703614	0.350870528	2.847069238	5	326	55	6461	1.510574018	0.84407612
'22-50216725-T-C'	0.801645234	1.141715358	0.354975468	2.846394759	5	326	68	6448	1.510574018	1.043585021
'14-55818275-A-G'	0.801695807	1.139637229	0.35405696	2.844775643	5	326	66	6450	1.510574018	1.012891344
'5-66478919-C-T'	0.801750707	1.13862901	0.353680515	2.843257131	5	326	63	6453	1.510574018	0.966850829
'15-79748573-G-A'	0.802048402	1.142029787	0.356151436	2.833803758	5	326	82	6434	1.510574018	1.258440761
'6-83667038-G-T'	0.802049873	1.136520991	0.353436169	2.830910292	5	326	93	6423	1.510574018	1.427255985
'1-26624479-C-A'	0.802154327	1.134892445	0.352807559	2.830328069	5	326	66	6450	1.510574018	1.012891344
'17-4496307-C-A'	0.802183134	1.134519568	0.352693727	2.829247842	5	326	66	6450	1.510574018	1.012891344
'18-28983529-C-T'	0.802220732	1.134758614	0.352912613	2.828026574	5	326	76	6440	1.510574018	1.16635973
'5-141023917-G-A'	0.802229509	1.133596155	0.35236008	2.826837552	5	326	73	6443	1.510574018	1.120319214
'12-46240664-T-C'	0.802306595	1.13248096	0.351957453	2.825479483	5	326	65	6451	1.510574018	0.997544506
'19-1531836-G-T'	0.802405751	1.133958522	0.352982565	2.821829941	5	326	74	6442	1.510574018	1.135666053
'2-220078006-C-T'	0.802430501	1.137024215	0.354614139	2.8209035	5	326	84	6432	1.510574018	1.289134438
'12-120313947-C-T'	0.802570569	1.128439073	0.350530575	2.817471705	5	326	64	6452	1.510574018	0.982197667
'3-98001858-A-G'	0.802832637	1.120959435	0.347204287	2.811675639	5	326	56	6460	1.510574018	0.859422959
'8-56698905-G-A'	0.802949116	1.127472925	0.351001216	2.805236609	5	326	78	6438	1.510574018	1.197053407
'8-10690474-T-G'	0.803097995	1.125929186	0.350564942	2.801006503	5	326	72	6444	1.510574018	1.104972376
'3-97677974-G-A'	0.803213297	1.124171125	0.34997632	2.795681774	5	326	97	6419	1.510574018	1.488643339
'21-43412741-C-T'	0.803228875	1.117744143	0.346475364	2.799919453	5	326	57	6459	1.510574018	0.874769797
'20-3846662-C-T'	0.803587961	1.116084045	0.346513526	2.788372793	5	326	66	6450	1.510574018	1.012891344
'2-241974013-G-A'	0.803692709	1.115539813	0.346492952	2.784975278	5	326	65	6451	1.510574018	0.997544506
'1-45809017-G-A'	0.803696043	1.121307933	0.349643518	2.782562677	5	326	79	6437	1.510574018	1.212400246
'2-102965608-G-A'	0.80373589	1.11694469	0.347373855	2.783121636	5	326	68	6448	1.510574018	1.043585021
'3-50005017-T-C'	0.803797734	1.117286556	0.347716847	2.781183291	5	326	69	6447	1.510574018	1.05893186
'17-55917291-G-A'	0.803834908	1.115047908	0.346587599	2.780783824	5	326	71	6445	1.510574018	1.089625537
'3-52283774-G-A'	0.803846605	1.117680389	0.348069447	2.778998194	5	326	74	6442	1.510574018	1.135666053
'7-128481312-G-A'	0.804136573	1.119743758	0.349941438	2.768907734	5	326	94	6422	1.510574018	1.442602824
'8-124978406-T-A'	0.80494081	1.102975063	0.34264536	2.75330615	5	326	66	6450	1.510574018	1.012891344
'8-145736056-C-T'	0.805016189	1.101075256	0.341735554	2.752534273	5	326	62	6454	1.510574018	0.95150399
'6-84233985-T-C'	0.805266164	1.100162167	0.341862983	2.745185736	5	326	66	6450	1.510574018	1.012891344
'1-16258756-T-A'	0.805489885	1.101097119	0.343013768	2.736643922	5	326	75	6441	1.510574018	1.151012891
'11-644614-G-C'	0.806047817	1.098527884	0.342992727	2.720514697	5	326	86	6430	1.510574018	1.319828115
'6-160501175-G-A'	0.806077052	1.092461316	0.339500408	2.726083081	5	326	64	6452	1.510574018	0.982197667
'7-120737809-C-T'	0.806084329	1.094192518	0.340568517	2.72379775	5	326	69	6447	1.510574018	1.05893186
'3-37365630-G-A'	0.806483626	1.09147922	0.340006972	2.713327384	5	326	75	6441	1.510574018	1.151012891
'2-74717554-G-A'	0.806734732	1.088383487	0.338782598	2.708989789	5	326	70	6446	1.510574018	1.074278699
'11-26463582-C-T'	0.80680096	1.088539183	0.33906246	2.706390655	5	326	73	6443	1.510574018	1.120319214
'9-112144686-T-C'	0.806811294	1.084522819	0.336601722	2.711835106	5	326	59	6457	1.510574018	0.905463475
'17-4848297-G-C'	0.806905709	1.085761774	0.337626029	2.706597849	5	326	65	6451	1.510574018	0.997544506
'11-63141254-A-G'	0.806984118	1.086844755	0.338517453	2.70220194	5	326	73	6443	1.510574018	1.120319214
'3-180334077-T-TA'	0.807056554	1.086266028	0.338397935	2.698786908	5	326	97	6419	1.510574018	1.488643339
'17-56572464-T-A'	0.807104125	1.087144882	0.339021549	2.698058996	5	326	77	6439	1.510574018	1.181706568
'17-56585539-A-G'	0.807104125	1.087144882	0.339021549	2.698058996	5	326	77	6439	1.510574018	1.181706568
'17-27493950-G-A'	0.807321244	1.080146924	0.335246974	2.700839783	5	326	59	6457	1.510574018	0.905463475
'5-1242879-C-T'	0.807455149	1.079893717	0.335452414	2.696473954	5	326	63	6453	1.510574018	0.966850829
'1-92754667-C-T'	0.807626901	1.078546633	0.335067053	2.692687581	5	326	63	6453	1.510574018	0.966850829
'20-17956347-C-T'	0.807739441	1.079944097	0.336260485	2.686244953	5	326	72	6444	1.510574018	1.104972376
'2-133542991-G-A'	0.807743305	1.076811152	0.334255514	2.69086184	5	326	65	6451	1.510574018	0.997544506
'19-56390202-C-G'	0.807861999	1.079108902	0.336057871	2.683661159	5	326	71	6445	1.510574018	1.089625537
'6-111912641-G-T'	0.807895253	1.077484526	0.335120555	2.685126108	5	326	69	6447	1.510574018	1.05893186
'2-179486037-C-A'	0.807912318	1.078120348	0.335574358	2.683314376	5	326	70	6446	1.510574018	1.074278699
'22-40066117-C-T'	0.807997136	1.081682648	0.338044495	2.675203111	5	326	94	6422	1.510574018	1.442602824
'17-72368421-C-A'	0.808101917	1.076710005	0.335181511	2.679520352	5	326	73	6443	1.510574018	1.120319214
'3-53700400-G-A'	0.808208962	1.076114639	0.335120824	2.675681225	5	326	77	6439	1.510574018	1.181706568
'9-98011497-G-A'	0.808216578	1.077990691	0.336307046	2.673364905	5	326	87	6429	1.510574018	1.335174954
'10-95849097-G-A'	0.808290119	1.075736703	0.335026478	2.674754108	5	326	78	6438	1.510574018	1.197053407
'1-205388384-C-G'	0.808297959	1.074667102	0.334370936	2.676038913	5	326	68	6448	1.510574018	1.043585021
'14-93142861-T-C'	0.808492806	1.076919115	0.336370306	2.665824424	5	326	87	6429	1.510574018	1.335174954
'8-2040178-C-A'	0.808897844	1.067294813	0.331214949	2.668742806	5	326	59	6457	1.510574018	0.905463475
'17-56663295-C-A'	0.809019885	1.071418605	0.334230444	2.657077579	5	326	78	6438	1.510574018	1.197053407
'6-401641-C-T'	0.809089986	1.075199849	0.336873043	2.64906862	5	326	106	6410	1.510574018	1.626764886
'15-56126450-T-C'	0.809154649	1.067936844	0.332328347	2.658857614	5	326	66	6450	1.510574018	1.012891344
'20-3675136-G-A'	0.809217477	1.069944503	0.333811536	2.652900591	5	326	81	6435	1.510574018	1.243093923
'14-73421159-A-G'	0.809534443	1.06568343	0.331896141	2.649386951	5	326	74	6442	1.510574018	1.135666053
'19-4323053-C-T'	0.809598078	1.065081118	0.331667806	2.648501689	5	326	72	6444	1.510574018	1.104972376
'3-21606111-C-T'	0.809600728	1.06710003	0.332996633	2.644876105	5	326	89	6427	1.510574018	1.365868631
'2-166747445-G-C'	0.809773121	1.065184365	0.332200108	2.642755096	5	326	76	6440	1.510574018	1.16635973
'17-40001580-T-C'	0.809784233	1.06462752	0.331863407	2.643402395	5	326	74	6442	1.510574018	1.135666053
'9-12821695-T-C'	0.809851819	1.063444867	0.331257916	2.643590307	5	326	76	6440	1.510574018	1.16635973
'11-123598898-T-C'	0.809856981	1.063727432	0.331461831	2.642768831	5	326	72	6444	1.510574018	1.104972376
'11-3129103-G-A'	0.810335453	1.060755148	0.330781677	2.632288175	5	326	75	6441	1.510574018	1.151012891
'19-4510792-G-A'	0.810342232	1.058580677	0.329356317	2.635804599	5	326	74	6442	1.510574018	1.135666053
'9-125627639-A-C'	0.810473954	1.061104263	0.331391333	2.626887816	5	326	83	6433	1.510574018	1.2737876
'2-179623772-G-A'	0.8106551	1.05659793	0.328849079	2.629946767	5	326	67	6449	1.510574018	1.028238183
'3-134327503-T-A'	0.811160369	1.05327794	0.327962922	2.619723939	5	326	70	6446	1.510574018	1.074278699
'20-49221303-T-C'	0.811875782	1.048224037	0.326409278	2.607101516	5	326	68	6448	1.510574018	1.043585021
'11-63064894-C-A'	0.811895878	1.049471965	0.327343369	2.603101233	5	326	78	6438	1.510574018	1.197053407
'2-238283647-G-A'	0.811933173	1.048075576	0.326470086	2.605183198	5	326	71	6445	1.510574018	1.089625537
'11-124740144-G-A'	0.812037614	1.051066065	0.328824839	2.595054329	5	326	95	6421	1.510574018	1.457949662
'10-127693474-G-A'	0.812076591	1.045029763	0.324708942	2.608218727	5	326	61	6455	1.510574018	0.936157152
'5-156589848-C-T'	0.812103027	1.046247927	0.32564665	2.604015486	5	326	69	6447	1.510574018	1.05893186
'5-156590389-A-G'	0.812103027	1.046247927	0.32564665	2.604015486	5	326	69	6447	1.510574018	1.05893186
'1-100343254-G-A'	0.812949287	1.042954709	0.325645207	2.582801681	5	326	83	6433	1.510574018	1.2737876
'2-31422348-T-C'	0.813056611	1.040562404	0.324236914	2.585060095	5	326	78	6438	1.510574018	1.197053407
'7-23313745-C-T'	0.81347747	1.039986744	0.324965126	2.572657548	5	326	86	6430	1.510574018	1.319828115
'2-61021224-G-T'	0.813924361	1.036521177	0.323686763	2.566690518	5	326	80	6436	1.510574018	1.227747084
'2-241468605-G-T'	0.814332365	1.032944736	0.322204734	2.562401698	5	326	74	6442	1.510574018	1.135666053
'19-36594676-C-G'	0.815008632	1.030065005	0.321953458	2.54696943	5	326	89	6427	1.510574018	1.365868631
'1-210761310-C-T'	0.815687225	1.024495362	0.319654278	2.540451659	5	326	75	6441	1.510574018	1.151012891
'19-36940622-C-T'	0.816062011	1.023887377	0.320232566	2.528915125	5	326	90	6426	1.510574018	1.38121547
'7-158486018-C-T'	0.816171465	0.777080322	0.204026781	2.111065867	4	327	67	6449	1.208459215	1.028238183
'4-146083832-C-T'	0.816264944	0.783039545	0.205703489	2.125311866	4	327	72	6444	1.208459215	1.104972376
'1-201115964-G-A'	0.816272811	0.780759045	0.205105067	2.119158137	4	327	71	6445	1.208459215	1.089625537
'12-85531684-T-G'	0.816315324	0.783020168	0.205739741	2.124459084	4	327	71	6445	1.208459215	1.089625537
'13-41331027-G-A'	0.816581614	0.799008367	0.21007158	2.165797959	4	327	80	6436	1.208459215	1.227747084
'7-34125622-C-T'	0.816600628	0.783989017	0.206248267	2.122746813	4	327	78	6438	1.208459215	1.197053407
'10-112356199-T-C'	0.816628824	0.792997012	0.208605395	2.147226533	4	327	80	6436	1.208459215	1.227747084
'3-38347680-C-T'	0.816630025	1.021422261	0.319923064	2.517364236	5	326	98	6418	1.510574018	1.503990178
'16-1451627-C-T'	0.816681631	0.798769052	0.210098844	2.163341667	4	327	79	6437	1.208459215	1.212400246
'10-61967941-G-A'	0.816688797	0.785272382	0.206666792	2.124885021	4	327	80	6436	1.208459215	1.227747084
'2-69734636-G-A'	0.81671948	0.776764429	0.20440854	2.102081031	4	327	79	6437	1.208459215	1.212400246
'6-27840982-C-T'	0.81675424	0.794855591	0.209194267	2.150699312	4	327	82	6434	1.208459215	1.258440761
'2-18768318-C-T'	0.816762903	0.769112051	0.202314472	2.082813304	4	327	78	6438	1.208459215	1.197053407
'4-113353358-G-A'	0.816871516	0.766360053	0.20162607	2.074827507	4	327	77	6439	1.208459215	1.181706568
'12-13061583-A-G'	0.816877173	0.764399546	0.201071938	2.070275625	4	327	75	6441	1.208459215	1.151012891
'5-79029531-A-G'	0.816878664	0.777076794	0.204634592	2.100599154	4	327	81	6435	1.208459215	1.243093923
'4-175896871-C-T'	0.816894279	0.768306688	0.202197768	2.079057564	4	327	80	6436	1.208459215	1.227747084
'19-40521256-C-T'	0.816895227	0.790764526	0.208287049	2.136912579	4	327	83	6433	1.208459215	1.2737876
'19-38903330-G-A'	0.81692445	0.772934615	0.203532424	2.089916594	4	327	79	6437	1.208459215	1.212400246
'6-17649494-G-A'	0.816960596	0.783929888	0.206555867	2.117235528	4	327	85	6431	1.208459215	1.304481277
'5-9063141-C-T'	0.81699496	0.778488002	0.205116892	2.102411682	4	327	89	6427	1.208459215	1.365868631
'2-160076227-A-G'	0.817144289	0.789623502	0.208210763	2.129777557	4	327	99	6417	1.208459215	1.519337017
'3-51929096-C-T'	0.817159591	0.751590357	0.197528688	2.038597655	4	327	71	6445	1.208459215	1.089625537
'1-40315871-G-A'	0.817251194	0.755230923	0.1986903	2.044965055	4	327	74	6442	1.208459215	1.135666053
'10-18828191-C-T'	0.817369649	0.760301175	0.200285184	2.054300721	4	327	81	6435	1.208459215	1.243093923
'1-22202483-G-A'	0.81751767	0.74760977	0.19660029	2.02587886	4	327	73	6443	1.208459215	1.120319214
'17-74387423-G-A'	0.817520149	0.761302124	0.200697366	2.05439236	4	327	93	6423	1.208459215	1.427255985
'8-110393640-G-T'	0.817569889	0.755039668	0.198891443	2.040390705	4	327	79	6437	1.208459215	1.212400246
'19-21719440-T-A'	0.817638713	0.745158165	0.195937562	2.019464233	4	327	73	6443	1.208459215	1.120319214
'6-24843183-A-G'	0.817649247	0.757014701	0.199538112	2.043390884	4	327	86	6430	1.208459215	1.319828115
'16-70517824-G-T'	0.817689119	0.744147524	0.19566534	2.01689295	4	327	72	6444	1.208459215	1.104972376
'8-17611387-T-G'	0.817963434	0.748714503	0.197272875	2.022112209	4	327	87	6429	1.208459215	1.335174954
'10-75672059-G-A'	0.817978271	0.740213748	0.194658982	2.005883505	4	327	72	6444	1.208459215	1.104972376
'1-21797221-A-G'	0.818057566	0.737610726	0.193900057	2.000189616	4	327	69	6447	1.208459215	1.05893186
'1-95322949-G-A'	0.818079824	0.746845436	0.196794105	2.01703622	4	327	82	6434	1.208459215	1.258440761
'7-151810377-T-C'	0.818127018	0.741903774	0.195292087	2.007010335	4	327	78	6438	1.208459215	1.197053407
'6-28872036-G-A'	0.818220167	0.744438555	0.196157976	2.010660464	4	327	81	6435	1.208459215	1.243093923
'2-172411153-G-A'	0.81842157	0.738133807	0.194332329	1.996572222	4	327	75	6441	1.208459215	1.151012891
'11-118849720-C-G'	0.81853747	0.748858627	0.197770108	2.015088999	4	327	98	6418	1.208459215	1.503990178
'11-126215507-G-A'	0.818546865	0.740495845	0.195170258	1.999250194	4	327	82	6434	1.208459215	1.258440761
'1-110151344-C-T'	0.818639668	0.741664394	0.195605363	2.000176572	4	327	88	6428	1.208459215	1.350521793
'16-5061122-C-T'	0.818933182	0.734430764	0.193520484	1.983405307	4	327	83	6433	1.208459215	1.2737876
'19-39914674-G-A'	0.819177475	0.733024392	0.193248229	1.978077347	4	327	84	6432	1.208459215	1.289134438
'22-24837103-C-T'	0.819181049	0.729682236	0.192166105	1.972413016	4	327	81	6435	1.208459215	1.243093923
'20-61929348-C-A'	0.819233706	0.73538285	0.194048126	1.981409813	4	327	95	6421	1.208459215	1.457949662
'17-61559041-G-A'	0.819338845	0.735455155	0.194152286	1.980318339	4	327	93	6423	1.208459215	1.427255985
'11-57235371-C-G'	0.819436122	0.727997283	0.191799883	1.966644097	4	327	88	6428	1.208459215	1.350521793
'2-220162129-C-T'	0.81948813	0.73232515	0.193248985	1.973174906	4	327	89	6427	1.208459215	1.365868631
'20-49224995-C-T'	0.81954091	0.725903682	0.191187431	1.962044065	4	327	83	6433	1.208459215	1.2737876
'11-121485599-T-A'	0.820054242	0.724800378	0.191186104	1.954316094	4	327	85	6431	1.208459215	1.304481277
'17-17919414-G-A'	0.820209829	1.12311268	0.395996046	2.592002727	6	325	90	6426	1.812688822	1.38121547
'4-70513199-G-A'	0.820320778	1.1206411	0.394992167	2.587832911	6	325	87	6429	1.812688822	1.335174954
'15-68643659-G-A'	0.820768144	1.112628014	0.39189704	2.572258406	6	325	79	6437	1.812688822	1.212400246
'16-4016844-G-A'	0.821126894	1.107822969	0.390227582	2.560767761	6	325	82	6434	1.812688822	1.258440761
'3-186395400-G-A'	0.821525305	1.103838633	0.389065186	2.549351205	6	325	83	6433	1.812688822	1.2737876
'10-99498360-C-T'	0.821559673	1.104511679	0.389534401	2.548532521	6	325	88	6428	1.812688822	1.350521793
'19-10610617-C-T'	0.822401882	1.094898542	0.386306348	2.524945025	6	325	88	6428	1.812688822	1.350521793
'8-99162823-G-C'	0.822479678	1.092369754	0.385042227	2.522824386	6	325	82	6434	1.812688822	1.258440761
'11-65561574-C-T'	0.822530515	1.093564318	0.38587899	2.521337147	6	325	93	6423	1.812688822	1.427255985
'2-183616398-A-G'	0.822667686	1.09297279	0.38589413	2.517961823	6	325	91	6425	1.812688822	1.396562308
'1-231488952-A-T'	0.822955964	1.086866151	0.38305732	2.510398385	6	325	80	6436	1.812688822	1.227747084
'18-2891166-G-A'	0.823022938	1.087725844	0.383752605	2.508406892	6	325	86	6430	1.812688822	1.319828115
'2-241421656-C-T'	0.823626216	1.080899354	0.381256241	2.493561067	6	325	85	6431	1.812688822	1.304481277
'5-177577923-C-T'	0.823742517	1.079166581	0.380509434	2.490830771	6	325	89	6427	1.812688822	1.365868631
'1-12836101-C-A'	0.823922168	1.077182512	0.379717496	2.486981865	6	325	81	6435	1.812688822	1.243093923
'11-111708280-G-A'	0.824658396	1.069912406	0.377140385	2.470300629	6	325	81	6435	1.812688822	1.243093923
'1-93988997-G-A'	0.825620555	1.064958705	0.376582867	2.447370175	6	325	99	6417	1.812688822	1.519337017
'2-233272616-C-T'	0.826957676	1.051453539	0.371241002	2.42195109	6	325	89	6427	1.812688822	1.365868631
'9-98638328-C-A'	0.827854114	1.044591581	0.368957516	2.404801109	6	325	90	6426	1.812688822	1.38121547
'3-43095112-G-A'	0.830177115	1.029144045	0.364252537	2.361883997	6	325	106	6410	1.812688822	1.626764886
'6-27277212-C-A'	0.830406704	1.028130711	0.364132582	2.357359955	6	325	108	6408	1.812688822	1.657458564
'21-45877121-C-T'	0.831900095	0.81864399	0.257003618	2.011033667	5	326	93	6423	1.510574018	1.427255985
'7-100320627-G-A'	0.832026178	0.825560493	0.259309684	2.026476688	5	326	99	6417	1.510574018	1.519337017
'12-13061727-A-G'	0.832241763	0.811793972	0.255167545	1.99013028	5	326	103	6413	1.510574018	1.580724371
'1-15905471-G-T'	1	0	0	4.850618412	0	331	13	6503	0	0.199508901
'17-8167851-G-A'	1	0.944149414	0.108577281	3.765288287	2	329	32	6484	0.604229607	0.491098834
'1-176708785-G-A'	1	1.00627886	0.314674783	2.486369982	5	326	88	6428	1.510574018	1.350521793
'6-106967831-T-C'	1	0.966918521	0.191283557	3.033406311	3	328	60	6456	0.906344411	0.920810313
'X-119573071-C-T'	1	0.685856968	0.080052346	2.65725623	2	329	51	6465	0.604229607	0.782688766
'19-56416347-G-A'	1	1.008555232	0.115373066	4.062879169	2	329	29	6487	0.604229607	0.445058318
'17-7189048-G-A'	1	0.800132832	0.092645983	3.148500181	2	329	39	6477	0.604229607	0.598526703
'2-39224112-T-C'	1	0.889480097	0.102309297	3.545668336	2	329	32	6484	0.604229607	0.491098834
'8-95746907-G-A'	1	0.929332631	0.244406901	2.517157569	4	327	88	6428	1.208459215	1.350521793
'4-8229140-G-T'	1	0.765473362	0.018255409	4.906311359	1	330	22	6494	0.302114804	0.337630448
'17-17041350-C-T'	1	0	0	4.341424173	0	331	13	6503	0	0.199508901
'3-169587465-G-A'	1	0.772131846	0.018449103	4.929966332	1	330	20	6496	0.302114804	0.306936771
'X-1719988-G-A'	1	0.772131846	0.018449103	4.929966332	1	330	20	6496	0.302114804	0.306936771
'20-3729011-C-T'	1	0	0	4.31290596	0	331	34	6482	0	0.521792511
'18-56586284-C-T'	1	0.565297689	0.01364112	3.524179744	1	330	27	6489	0.302114804	0.414364641
'1-232943474-C-A'	1	0	0	9.577320358	0	331	12	6504	0	0.184162063
'19-13427963-A-G'	1	0	0	4.961688509	0	331	23	6493	0	0.352977287
'5-140867123-A-G'	1	0	0	4.237453433	0	331	21	6495	0	0.32228361
'1-222803249-C-T'	1	0	0	5.46762789	0	331	20	6496	0	0.306936771
'18-21723194-C-G'	1	0.989444687	0.023767824	6.214705013	1	330	37	6479	0.302114804	0.567833026
'12-75875683-C-T'	1	0	0	4.838764366	0	331	14	6502	0	0.21485574
'1-213303178-G-A'	1	0.719594975	0.017452842	4.425953424	1	330	38	6478	0.302114804	0.583179865
'12-18576899-C-A'	1	0	0	4.626818503	0	331	17	6499	0	0.260896255
'6-160998191-C-T'	1	0	0	4.838764366	0	331	14	6502	0	0.21485574
'6-152673312-C-T'	1	0	0	4.838764366	0	331	14	6502	0	0.21485574
'11-57946999-T-G'	1	0	0	4.838764366	0	331	14	6502	0	0.21485574
'4-5627493-G-T'	1	0.920576591	0.288116679	2.27183302	5	326	83	6433	1.510574018	1.2737876
'14-21961285-C-A'	1	0.681526279	0.079040617	2.673166428	2	329	40	6476	0.604229607	0.613873542
'17-28407861-G-A'	1	0	0	4.974385366	0	331	28	6488	0	0.429711479
'16-58032057-G-A'	1	0.765416597	0.089197706	2.973420979	2	329	55	6461	0.604229607	0.84407612
'19-3474873-C-A'	1	0	0	4.974385366	0	331	28	6488	0	0.429711479
'15-38988925-G-T'	1	0.893822742	0.103015049	3.548458917	2	329	35	6481	0.604229607	0.537139349
'8-139160764-A-G'	1	1.008869019	0.116765461	3.967600186	2	329	54	6462	0.604229607	0.828729282
'1-167097826-A-G'	1	1.057945959	0.02522252	6.768239028	1	330	23	6493	0.302114804	0.352977287
'4-154548809-G-C'	1	0.605410074	0.014708371	3.711934562	1	330	34	6482	0.302114804	0.521792511
'9-79931101-G-A'	1	0	0	8.077175634	0	331	25	6491	0	0.383670964
'4-175180938-T-C'	1	0.959228813	0.189877128	3.005695245	3	328	68	6448	0.906344411	1.043585021
'5-123980164-T-C'	1	0.87133936	0.272774484	2.149509714	5	326	81	6435	1.510574018	1.243093923
'15-76205566-C-T'	1	0.772267053	0.08989692	3.00697092	2	329	53	6463	0.604229607	0.813382443
'8-108296964-C-T'	1	0.903103006	0.021810019	5.602932727	1	330	36	6480	0.302114804	0.552486188
'11-57466491-C-T'	1	0.669956209	0.078119691	2.600986852	2	329	46	6470	0.604229607	0.705954573
'4-57266977-C-T'	1	0.928358263	0.107174858	3.671941543	2	329	45	6471	0.604229607	0.690607735
'20-34827932-G-T'	1	0.560283786	0.013539991	3.4827758	1	330	26	6490	0.302114804	0.399017802
'1-26349220-C-G'	1	0.903854424	0.02150514	5.824703481	1	330	20	6496	0.302114804	0.306936771
'13-52301909-C-G'	1	0.921477855	0.021935479	5.927321189	1	330	21	6495	0.302114804	0.32228361
'16-19020725-A-C'	1	0.830697781	0.095957561	3.284117835	2	329	35	6481	0.604229607	0.537139349
'15-50168542-T-C'	1	1.045429619	0.024517781	6.983806531	1	330	15	6501	0.302114804	0.230202578
'1-248309107-C-G'	1	0.691244142	0.016665193	4.317888628	1	330	25	6491	0.302114804	0.383670964
'6-41129133-C-T'	1	0.779510825	0.018624254	4.9785056	1	330	20	6496	0.302114804	0.306936771
'3-136016845-G-A'	1	0.683907071	0.016571146	4.218634519	1	330	33	6483	0.302114804	0.506445672
'17-9497560-C-T'	1	0.980421663	0.256354652	2.680924375	4	327	62	6454	1.208459215	0.95150399
'11-70194334-A-G'	1	0.82058783	0.019631378	5.215373472	1	330	28	6488	0.302114804	0.429711479
'8-130760952-G-A'	1	0.696582549	0.016701182	4.414291435	1	330	20	6496	0.302114804	0.306936771
'14-50117066-A-G'	1	0.902384871	0.021453578	5.820740896	1	330	22	6494	0.302114804	0.337630448
'15-40018870-C-T'	1	0.81745177	0.019556349	5.196897245	1	330	23	6493	0.302114804	0.352977287
'2-179455731-C-G'	1	0.899800225	0.021301992	5.875917992	1	330	17	6499	0.302114804	0.260896255
'16-48221137-T-C'	1	0.769430136	0.152399837	2.408999651	3	328	50	6466	0.906344411	0.767341928
'5-140784254-C-T'	1	1.012334134	0.023704013	6.793330891	1	330	14	6502	0.302114804	0.21485574
'8-145618947-C-T'	1	0.993072609	0.023309706	6.62030097	1	330	15	6501	0.302114804	0.230202578
'8-145626956-C-G'	1	0.930816231	0.021957861	6.131500028	1	330	16	6500	0.302114804	0.245549417
'3-137796424-G-A'	1	0.930816231	0.021957861	6.131500028	1	330	16	6500	0.302114804	0.245549417
'15-65682635-C-T'	1	1.012334134	0.023704013	6.793330891	1	330	14	6502	0.302114804	0.21485574
'16-88689638-G-A'	1	0.892613165	0.021148929	5.813339	1	330	18	6498	0.302114804	0.276243094
'16-30566693-C-T'	1	0.67090564	0.016164819	4.198639122	1	330	24	6492	0.302114804	0.368324125
'7-5780794-G-A'	1	1.012334134	0.023704013	6.793330891	1	330	14	6502	0.302114804	0.21485574
'2-179641112-C-A'	1	0.991367756	0.023329098	6.557653458	1	330	17	6499	0.302114804	0.260896255
'1-44202061-G-C'	1	1.006542091	0.023531882	6.788925304	1	330	13	6503	0.302114804	0.199508901
'11-12020270-C-A'	1	1.006542091	0.023531882	6.788925304	1	330	13	6503	0.302114804	0.199508901
'17-36483584-G-A'	1	0.993072609	0.023309706	6.62030097	1	330	15	6501	0.302114804	0.230202578
'6-162622175-G-A'	1	1.006542091	0.023531882	6.788925304	1	330	13	6503	0.302114804	0.199508901
'13-25267027-T-G'	1	1.006542091	0.023531882	6.788925304	1	330	13	6503	0.302114804	0.199508901
'3-160156298-A-G'	1	0.643290501	0.015639356	3.934337605	1	330	45	6471	0.302114804	0.690607735
'9-130439029-C-T'	1	0.844867592	0.020060842	5.475824209	1	330	19	6497	0.302114804	0.291589932
'18-51809236-G-A'	1	1.006542091	0.023531882	6.788925304	1	330	13	6503	0.302114804	0.199508901
'6-26056146-C-G'	1	1.006542091	0.023531882	6.788925304	1	330	13	6503	0.302114804	0.199508901
'1-15546150-G-A'	1	1.012334134	0.023704013	6.793330891	1	330	14	6502	0.302114804	0.21485574
'1-177899689-C-A'	1	1.006542091	0.023531882	6.788925304	1	330	13	6503	0.302114804	0.199508901
'12-102025479-C-T'	1	0.944393762	0.022248923	6.240796063	1	330	16	6500	0.302114804	0.245549417
'7-148809329-T-C'	1	1.006542091	0.023531882	6.788925304	1	330	13	6503	0.302114804	0.199508901
'1-55168366-G-A'	1	1.006542091	0.023531882	6.788925304	1	330	13	6503	0.302114804	0.199508901
'20-1143791-C-T'	1	1.012334134	0.023704013	6.793330891	1	330	14	6502	0.302114804	0.21485574
'19-2794883-C-T'	1	1.006542091	0.023531882	6.788925304	1	330	13	6503	0.302114804	0.199508901
'19-5831937-G-A'	1	0.768862269	0.018397985	4.89038756	1	330	21	6495	0.302114804	0.32228361
'10-118960774-T-C'	1	0.84835274	0.222292949	2.311773402	4	327	68	6448	1.208459215	1.043585021
'12-123286269-C-G'	1	0.775876972	0.018528087	4.959561439	1	330	20	6496	0.302114804	0.306936771
'10-32560526-T-C'	1	0.502694242	0.012292368	3.037567113	1	330	43	6473	0.302114804	0.659914058
'11-114451010-T-C'	1	0.543269785	0.013225996	3.316522683	1	330	37	6479	0.302114804	0.567833026
'10-72520525-G-A'	1	0.687501111	0.016542036	4.311366322	1	330	28	6488	0.302114804	0.429711479
'2-160706545-C-T'	1	0.577308565	0.013961401	3.58292567	1	330	26	6490	0.302114804	0.399017802
'4-2692479-C-T'	1	1.009772918	0.115742006	4.051686302	2	329	31	6485	0.604229607	0.475751995
'22-17600313-C-T'	1	0.702700147	0.082126518	2.715129536	2	329	62	6454	0.604229607	0.95150399
'16-81411091-C-G'	1	0.843190607	0.098075736	3.286248379	2	329	58	6458	0.604229607	0.890116636
'7-141539277-T-C'	1	0.693998281	0.080903128	2.695316798	2	329	48	6468	0.604229607	0.73664825
'6-39895263-C-T'	1	0.669884181	0.078140751	2.598776259	2	329	47	6469	0.604229607	0.721301412
'4-151829580-T-C'	1	0.830697781	0.095957561	3.284117835	2	329	35	6481	0.604229607	0.537139349
'9-133759378-C-T'	1	0.738763721	0.085783874	2.891336321	2	329	40	6476	0.604229607	0.613873542
'2-210642087-C-T'	1	0.900667749	0.103655104	3.585029564	2	329	35	6481	0.604229607	0.537139349
'4-187088399-G-T'	1	0.697049539	0.081170801	2.712785809	2	329	46	6470	0.604229607	0.705954573
'9-21141480-A-G'	1	0.995781305	0.196555268	3.13560669	3	328	57	6459	0.906344411	0.874769797
'1-145528301-C-T'	1	0.76212399	0.088236554	3.000196878	2	329	36	6480	0.604229607	0.552486188
'9-123586913-T-G'	1	0.688792422	0.080360906	2.669884458	2	329	60	6456	0.604229607	0.920810313
'4-843536-G-A'	1	0.816383929	0.161999293	2.547258628	3	328	64	6452	0.906344411	0.982197667
'10-123842755-A-C'	1	0.930378734	0.183212146	2.941970866	3	328	47	6469	0.906344411	0.721301412
'19-41029399-C-A'	1	0.915739591	0.239798983	2.497906547	4	327	65	6451	1.208459215	0.997544506
'17-10295914-T-G'	1	0.901474535	0.236441973	2.452319198	4	327	74	6442	1.208459215	1.135666053
'2-62449916-A-G'	1	0.918410744	0.180708753	2.906672785	3	328	58	6458	0.906344411	0.890116636
'X-37935844-G-A'	1	0.927873323	0.242561898	2.538115668	4	327	60	6456	1.208459215	0.920810313
'3-148896287-T-C'	1	0.587579692	0.014260525	3.612569322	1	330	36	6480	0.302114804	0.552486188
'9-35677793-C-T'	1	1.013152202	0.023538149	6.933911829	1	330	13	6503	0.302114804	0.199508901
'7-55912345-T-C'	1	0.681462429	0.016389849	4.279284583	1	330	25	6491	0.302114804	0.383670964
'17-38785194-C-T'	1	0.533675448	0.012963218	3.277383002	1	330	30	6486	0.302114804	0.460405157
'10-124172480-T-C'	1	0.88779743	0.102404324	3.519673251	2	329	35	6481	0.604229607	0.537139349
'11-47834482-G-A'	1	0.569333022	0.013777775	3.528756557	1	330	25	6491	0.302114804	0.383670964
'6-155504487-C-T'	1	0.53728999	0.01303034	3.313440637	1	330	26	6490	0.302114804	0.399017802
'1-19983382-C-T'	1	0.889903528	0.020919316	5.907242844	1	330	17	6499	0.302114804	0.260896255
'1-7811300-C-T'	1	1.006542091	0.023531882	6.788925304	1	330	13	6503	0.302114804	0.199508901
'1-109823418-C-T'	1	0	0	5.045429217	0	331	13	6503	0	0.199508901
'1-116226668-T-C'	1	0	0	5.176162761	0	331	12	6504	0	0.184162063
'6-83075648-GC-AA'	1	1.012334134	0.023704013	6.793330891	1	330	14	6502	0.302114804	0.21485574
'7-114655818-G-A'	1	0.698755313	0.016939855	4.298683717	1	330	45	6471	0.302114804	0.690607735
'4-39276529-C-T'	1	0.737399756	0.017684735	4.665146901	1	330	22	6494	0.302114804	0.337630448
'20-30432787-G-A'	1	0.892823681	0.021125336	5.835615054	1	330	18	6498	0.302114804	0.276243094
'9-139353946-A-G'	1	0	0	6.350431729	0	331	11	6505	0	0.168815224
'20-35675512-G-A'	1	0	0	7.61292011	0	331	10	6506	0	0.153468386
'10-104158210-G-A'	1	0	0	5.299958679	0	331	11	6505	0	0.168815224
'10-120514169-G-A'	1	0	0	5.299958679	0	331	11	6505	0	0.168815224
'15-48584044-T-C'	1	0	0	5.299958679	0	331	11	6505	0	0.168815224
'7-150698352-G-A'	1	0	0	6.350431729	0	331	11	6505	0	0.168815224
'12-108986044-G-A'	1	0	0	7.61292011	0	331	10	6506	0	0.153468386
'15-34355864-G-A'	1	0	0	6.350431729	0	331	11	6505	0	0.168815224
'18-43446868-G-A'	1	0.955794359	0.022771976	6.13522961	1	330	22	6494	0.302114804	0.337630448
'19-49983614-G-T'	1	0	0	6.350431729	0	331	11	6505	0	0.168815224
'14-52171602-G-A'	1	0	0	6.350431729	0	331	11	6505	0	0.168815224
'9-127999249-G-A'	1	0	0	6.350431729	0	331	11	6505	0	0.168815224
'7-121651491-G-A'	1	0	0	5.299958679	0	331	11	6505	0	0.168815224
'3-100016789-G-C'	1	0	0	6.350431729	0	331	11	6505	0	0.168815224
'17-7162085-G-A'	1	0	0	6.350431729	0	331	11	6505	0	0.168815224
'22-46761267-G-A'	1	0	0	4.568266108	0	331	26	6490	0	0.399017802
'16-84494340-T-G'	1	0	0	6.350431729	0	331	11	6505	0	0.168815224
'10-131671858-A-C'	1	0	0	6.350431729	0	331	11	6505	0	0.168815224
'17-73235123-G-A'	1	0	0	5.572365426	0	331	18	6498	0	0.276243094
'6-28264629-G-A'	1	0	0	6.350431729	0	331	11	6505	0	0.168815224
'6-170110372-G-T'	1	0	0	5.060136047	0	331	15	6501	0	0.230202578
'16-83065794-G-C'	1	0	0	5.299958679	0	331	11	6505	0	0.168815224
'12-6639025-T-C'	1	0	0	6.350431729	0	331	11	6505	0	0.168815224
'3-105404299-G-A'	1	0	0	6.350431729	0	331	11	6505	0	0.168815224
'1-19468201-A-C'	1	0	0	6.350431729	0	331	11	6505	0	0.168815224
'15-43693987-G-A'	1	0	0	5.299958679	0	331	11	6505	0	0.168815224
'2-149243509-A-G'	1	0	0	5.299958679	0	331	11	6505	0	0.168815224
'2-238274569-G-T'	1	0	0	5.670371032	0	331	22	6494	0	0.337630448
'15-42734562-G-C'	1	0	0	5.299958679	0	331	11	6505	0	0.168815224
'19-11557154-G-T'	1	0	0	5.299958679	0	331	11	6505	0	0.168815224
'6-46993734-C-A'	1	0	0	5.299958679	0	331	11	6505	0	0.168815224
'1-201063039-A-G'	1	0	0	6.350431729	0	331	11	6505	0	0.168815224
'5-52235743-C-T'	1	0	0	6.350431729	0	331	11	6505	0	0.168815224
'11-85347215-G-T'	1	0	0	5.299958679	0	331	11	6505	0	0.168815224
'17-78184464-G-A'	1	0	0	5.299958679	0	331	11	6505	0	0.168815224
'10-102740640-G-A'	1	0	0	6.350431729	0	331	11	6505	0	0.168815224
'5-176885111-G-A'	1	0	0	5.299958679	0	331	11	6505	0	0.168815224
'6-26451969-T-C'	1	0	0	5.299958679	0	331	11	6505	0	0.168815224
'1-152659479-G-A'	1	0	0	6.350431729	0	331	11	6505	0	0.168815224
'X-100240691-G-A'	1	0	0	4.293039927	0	331	17	6499	0	0.260896255
'19-21926906-G-C'	1	0	0	4.844466756	0	331	17	6499	0	0.260896255
'19-21926904-G-A'	1	0	0	4.844466756	0	331	17	6499	0	0.260896255
'12-81101767-C-A'	1	0.812178747	0.01930503	5.256938676	1	330	17	6499	0.302114804	0.260896255
'2-112922638-T-A'	1	0.948845605	0.022594889	6.08158365	1	330	28	6488	0.302114804	0.429711479
'1-235967852-G-A'	1	0.899800225	0.021301992	5.875917992	1	330	17	6499	0.302114804	0.260896255
'2-74747111-G-A'	1	0.675149202	0.016422644	4.122261131	1	330	48	6468	0.302114804	0.73664825
'12-120998533-A-G'	1	0	0	8.7242978	0	331	18	6498	0	0.276243094
'11-65346898-C-G'	1	0	0	7.977375744	0	331	17	6499	0	0.260896255
'18-5398134-C-G'	1	0	0	4.574613459	0	331	15	6501	0	0.230202578
'7-88963672-C-T'	1	0	0	5.167549344	0	331	19	6497	0	0.291589932
'6-142691569-A-C'	1	0	0	8.7242978	0	331	18	6498	0	0.276243094
'16-53495681-A-G'	1	0.552990517	0.013315885	3.465936447	1	330	24	6492	0.302114804	0.368324125
'14-77978652-G-A'	1	0.674009226	0.078621636	2.614254301	2	329	51	6465	0.604229607	0.782688766
'7-150746189-C-A'	1	0.831542316	0.09590498	3.296312757	2	329	36	6480	0.604229607	0.552486188
'2-112922601-C-G'	1	0.768471991	0.089364458	2.998398086	2	329	47	6469	0.604229607	0.721301412
'1-183204831-C-G'	1	0.804232909	0.092835923	3.185167004	2	329	32	6484	0.604229607	0.491098834
'1-233490704-G-A'	1	0	0	6.612665538	0	331	14	6502	0	0.21485574
'19-18170773-A-G'	1	0	0	6.612665538	0	331	14	6502	0	0.21485574
'20-49575655-G-A'	1	0.792345975	0.019230591	4.862250502	1	330	42	6474	0.302114804	0.644567219
'15-91185204-G-A'	1	0	0	5.490034541	0	331	25	6491	0	0.383670964
'22-50671835-C-T'	1	0	0	5.157343873	0	331	14	6502	0	0.21485574
'10-64136072-G-C'	1	0	0	6.178431262	0	331	19	6497	0	0.291589932
'X-153217121-C-T'	1	0	0	7.058861165	0	331	14	6502	0	0.21485574
'1-898153-C-A'	1	0.973471308	0.023140311	6.281417356	1	330	21	6495	0.302114804	0.32228361
'8-62563658-T-G'	1	0	0	4.788922838	0	331	15	6501	0	0.230202578
'6-117113614-T-C'	1	0	0	4.995480364	0	331	17	6499	0	0.260896255
'6-56505175-T-A'	1	0.678569322	0.016480571	4.162223108	1	330	39	6477	0.302114804	0.598526703
'17-78086452-C-T'	1	0.704154396	0.017001692	4.380566193	1	330	29	6487	0.302114804	0.445058318
'16-49669787-G-A'	1	0	0	4.728337175	0	331	12	6504	0	0.184162063
'1-84662335-G-A'	1	0	0	4.474414763	0	331	18	6498	0	0.276243094
'10-72468447-C-T'	1	0	0	4.728337175	0	331	12	6504	0	0.184162063
'12-122687960-G-A'	1	0	0	4.788922838	0	331	15	6501	0	0.230202578
'7-99474158-G-T'	1	0.688598259	0.016768169	4.194607061	1	330	44	6472	0.302114804	0.675260896
'19-47920087-C-T'	1	0	0	4.728337175	0	331	12	6504	0	0.184162063
'7-31691564-A-G'	1	0	0	4.728337175	0	331	12	6504	0	0.184162063
'1-152192456-G-T'	1	0	0	4.728337175	0	331	12	6504	0	0.184162063
'11-46880732-A-G'	1	0	0	4.728337175	0	331	12	6504	0	0.184162063
'20-33570322-C-T'	1	0.921477855	0.021935479	5.927321189	1	330	21	6495	0.302114804	0.32228361
'3-194344017-T-C'	1	0	0	4.728337175	0	331	12	6504	0	0.184162063
'7-107341628-T-C'	1	0.738133396	0.085332572	2.912484966	2	329	39	6477	0.604229607	0.598526703
'17-45811228-A-G'	1	0	0	14.57049162	0	331	10	6506	0	0.153468386
'12-124171486-C-T'	1	0	0	4.734837374	0	331	14	6502	0	0.21485574
'19-57911003-G-A'	1	0.81485657	0.019425884	5.231826497	1	330	19	6497	0.302114804	0.291589932
'6-139202171-C-T'	1	0	0	4.734837374	0	331	14	6502	0	0.21485574
'17-7137558-G-A'	1	0	0	6.333711659	0	331	11	6505	0	0.168815224
'7-12395759-A-C'	1	0	0	6.333711659	0	331	11	6505	0	0.168815224
'7-6049010-G-C'	1	0	0	6.618410646	0	331	23	6493	0	0.352977287
'9-99582006-T-C'	1	0	0	6.333711659	0	331	11	6505	0	0.168815224
'17-9631533-G-A'	1	0	0	6.347609598	0	331	26	6490	0	0.399017802
'18-29410900-A-G'	1	0	0	4.734837374	0	331	14	6502	0	0.21485574
'17-80008395-G-A'	1	0.852385451	0.020253392	5.51060553	1	330	20	6496	0.302114804	0.306936771
'20-5294641-G-A'	1	0	0	9.245387717	0	331	23	6493	0	0.352977287
'1-160163619-C-T'	1	0.645568141	0.015524163	4.057727378	1	330	25	6491	0.302114804	0.383670964
'10-90771767-G-A'	1	0.705445302	0.017161381	4.310619789	1	330	41	6475	0.302114804	0.629220381
'9-131196429-C-T'	1	0	0	4.768316298	0	331	19	6497	0	0.291589932
'3-100057993-G-A'	1	0	0	6.333711659	0	331	11	6505	0	0.168815224
'17-40379585-G-A'	1	1.01200236	0.115319174	4.106310711	2	329	28	6488	0.604229607	0.429711479
'12-9144811-C-G'	1	0	0	8.729356347	0	331	23	6493	0	0.352977287
'1-183096448-G-A'	1	0	0	8.856852335	0	331	13	6503	0	0.199508901
'2-31573087-A-G'	1	0.637432888	0.015391455	3.963809558	1	330	31	6485	0.302114804	0.475751995
'X-129147028-G-A'	1	0	0	10.4642685	0	331	13	6503	0	0.199508901
'3-151085514-C-T'	1	0.586235034	0.014154896	3.648751632	1	330	28	6488	0.302114804	0.429711479
'4-184367324-G-A'	1	0	0	18.74903301	0	331	10	6506	0	0.153468386
'2-197184364-T-C'	1	0	0	7.055045256	0	331	24	6492	0	0.368324125
'22-45279119-G-A'	1	0	0	17.05942604	0	331	10	6506	0	0.153468386
'11-5475409-C-T'	1	0	0	4.635215104	0	331	23	6493	0	0.352977287
'1-18152396-C-T'	1	0	0	14.57049162	0	331	10	6506	0	0.153468386
'17-48246558-G-C'	1	0	0	7.727863072	0	331	14	6502	0	0.21485574
'3-189607208-C-T'	1	0	0	6.555178464	0	331	23	6493	0	0.352977287
'12-57865725-C-T'	1	0	0	14.57049162	0	331	10	6506	0	0.153468386
'9-135983453-G-A'	1	0	0	8.093589683	0	331	18	6498	0	0.276243094
'6-36981744-G-A'	1	0	0	12.82916375	0	331	15	6501	0	0.230202578
'6-36297893-C-T'	1	1.069341825	0.025167749	7.059215158	1	330	19	6497	0.302114804	0.291589932
'10-61868656-G-C'	1	0.842925401	0.097891424	3.295650073	2	329	56	6460	0.604229607	0.859422959
'4-62936092-C-A'	1	0.962680956	0.189653618	3.042073603	3	328	48	6468	0.906344411	0.73664825
'9-138376541-G-A'	1	0	0	6.333711659	0	331	11	6505	0	0.168815224
'9-136029162-G-A'	1	0	0	8.648415852	0	331	21	6495	0	0.32228361
'2-10584626-C-T'	1	0.501068256	0.012219774	3.046279084	1	330	38	6478	0.302114804	0.583179865
'7-91632454-T-C'	1	0	0	4.734837374	0	331	14	6502	0	0.21485574
'11-6423873-T-C'	1	0.691908129	0.016555649	4.399029438	1	330	22	6494	0.302114804	0.337630448
'17-73870965-C-T'	1	0	0	6.546414368	0	331	16	6500	0	0.245549417
'17-17718592-C-T'	1	0.691908129	0.016555649	4.399029438	1	330	22	6494	0.302114804	0.337630448
'9-35809385-A-C'	1	0	0	12.52560029	0	331	12	6504	0	0.184162063
'1-46080844-A-G'	1	0	0	14.57049162	0	331	10	6506	0	0.153468386
'17-66914289-G-C'	1	0	0	4.331252947	0	331	17	6499	0	0.260896255
'19-59059519-A-C'	1	0.711479297	0.082524791	2.790771418	2	329	38	6478	0.604229607	0.583179865
'14-23456518-T-G'	1	0	0	9.638656023	0	331	12	6504	0	0.184162063
'11-76726103-A-G'	1	0	0	6.333711659	0	331	11	6505	0	0.168815224
'1-177250267-C-G'	1	0	0	18.74903301	0	331	10	6506	0	0.153468386
'19-11233940-G-A'	1	1.037465749	0.024438904	6.839779268	1	330	19	6497	0.302114804	0.291589932
'14-102916172-G-A'	1	0	0	18.74903301	0	331	10	6506	0	0.153468386
'17-17696872-C-T'	1	0.846309085	0.020052709	5.517897018	1	330	17	6499	0.302114804	0.260896255
'5-180030221-C-T'	1	0	0	4.153347462	0	331	33	6483	0	0.506445672
'12-95603758-A-G'	1	0.979831843	0.256697018	2.670097881	4	327	76	6440	1.208459215	1.16635973
'3-3886784-C-T'	1	0.673768602	0.016305525	4.164076423	1	330	31	6485	0.302114804	0.475751995
'6-135357790-C-T'	1	0.883614684	0.102509555	3.459236038	2	329	52	6464	0.604229607	0.798035605
'12-124171417-G-A'	1	0.898407107	0.103609948	3.557356706	2	329	47	6469	0.604229607	0.721301412
'12-48192588-G-A'	1	0	0	17.75367042	0	331	12	6504	0	0.184162063
'21-42815731-G-A'	1	0	0	9.917385129	0	331	23	6493	0	0.352977287
'10-128192848-A-G'	1	0	0	9.917385129	0	331	23	6493	0	0.352977287
'1-111863044-G-A'	1	0	0	4.189202892	0	331	25	6491	0	0.383670964
'22-20128402-T-C'	1	0	0	6.128549282	0	331	17	6499	0	0.260896255
'9-104307123-T-C'	1	0	0	5.051363446	0	331	21	6495	0	0.32228361
'7-79828617-T-C'	1	0.809746547	0.019414327	5.115593849	1	330	24	6492	0.302114804	0.368324125
'3-53889368-G-A'	1	0.675891888	0.0163849	4.161691969	1	330	33	6483	0.302114804	0.506445672
'1-213414090-C-T'	1	0.556985352	0.013656742	3.340745663	1	330	52	6464	0.302114804	0.798035605
'6-43251298-C-T'	1	0.910778283	0.104995772	3.609705323	2	329	40	6476	0.604229607	0.613873542
'14-103410692-TCCG-T'	1	0	0	13.61619211	0	331	11	6505	0	0.168815224
'X-15307659-T-A'	1	0.838333573	0.02022745	5.217691978	1	330	30	6486	0.302114804	0.460405157
'15-42116733-G-A'	1	0	0	9.121931114	0	331	11	6505	0	0.168815224
'2-10268999-C-T'	1	0.684354487	0.016528443	4.248491211	1	330	33	6483	0.302114804	0.506445672
'17-58678231-C-T'	1	0.728566347	0.017572809	4.537456676	1	330	34	6482	0.302114804	0.521792511
'16-21031053-C-T'	1	0	0	7.894566949	0	331	21	6495	0	0.32228361
'11-31451885-A-G'	1	0.70446179	0.017140891	4.298673156	1	330	40	6476	0.302114804	0.613873542
'15-29368269-G-A'	1	0	0	6.406110599	0	331	20	6496	0	0.306936771
'22-19241488-C-T'	1	0.656408608	0.015898496	4.051847964	1	330	31	6485	0.302114804	0.475751995
'5-98228403-T-A'	1	0	0	5.703858404	0	331	32	6484	0	0.491098834
'11-6530427-G-A'	1	0	0	10.03575537	0	331	24	6492	0	0.368324125
'2-231101855-T-G'	1	0	0	6.930280407	0	331	27	6489	0	0.414364641
'10-77160106-C-T'	1	0	0	19.59483937	0	331	13	6503	0	0.199508901
'11-118650388-G-A'	1	0	0	19.59483937	0	331	13	6503	0	0.199508901
'17-63633295-C-A'	1	0	0	19.59483937	0	331	13	6503	0	0.199508901
'11-33163518-G-A'	1	0	0	19.59483937	0	331	13	6503	0	0.199508901
'3-39323177-G-C'	1	0	0	19.59483937	0	331	13	6503	0	0.199508901
'X-53115395-G-A'	1	0	0	9.29276056	0	331	21	6495	0	0.32228361
'22-40802504-G-A'	1	0	0	23.18203835	0	331	12	6504	0	0.184162063
'5-176517466-G-C'	1	0	0	23.18203835	0	331	12	6504	0	0.184162063
'7-128455834-A-T'	1	0	0	5.570696313	0	331	32	6484	0	0.491098834
'11-102595509-T-C'	1	0	0	23.18203835	0	331	12	6504	0	0.184162063
'16-21139091-C-T'	1	0	0	23.18203835	0	331	12	6504	0	0.184162063
'4-26719617-G-A'	1	0	0	23.18203835	0	331	12	6504	0	0.184162063
'3-151166312-G-A'	1	0	0	23.18203835	0	331	12	6504	0	0.184162063
'8-121706110-C-G'	1	0	0	23.18203835	0	331	12	6504	0	0.184162063
'1-36060209-C-T'	1	0	0	23.18203835	0	331	12	6504	0	0.184162063
'20-3725707-A-T'	1	0	0	23.18203835	0	331	12	6504	0	0.184162063
'3-65342278-T-C'	1	0	0	23.18203835	0	331	12	6504	0	0.184162063
'10-103900090-C-T'	1	0	0	23.18203835	0	331	12	6504	0	0.184162063
'2-220027051-A-G'	1	0	0	23.18203835	0	331	12	6504	0	0.184162063
'8-67817462-G-A'	1	0	0	23.18203835	0	331	12	6504	0	0.184162063
'17-77709413-AC-A'	1	0	0	23.18203835	0	331	12	6504	0	0.184162063
'15-34134178-C-T'	1	0	0	23.18203835	0	331	12	6504	0	0.184162063
'X-140994640-T-C'	1	0	0	23.18203835	0	331	12	6504	0	0.184162063
'17-42399071-G-A'	1	0	0	23.18203835	0	331	12	6504	0	0.184162063
'7-86990777-G-A'	1	0	0	23.18203835	0	331	12	6504	0	0.184162063
'5-78320148-G-A'	1	0	0	23.18203835	0	331	12	6504	0	0.184162063
'14-65016720-A-G'	1	0	0	23.18203835	0	331	12	6504	0	0.184162063
'8-144812368-G-A'	1	0	0	23.18203835	0	331	12	6504	0	0.184162063
'5-31323040-G-A'	1	0	0	23.18203835	0	331	12	6504	0	0.184162063
'10-428660-T-G'	1	0	0	23.18203835	0	331	12	6504	0	0.184162063
'1-48694825-C-T'	1	0	0	23.18203835	0	331	12	6504	0	0.184162063
'7-97365615-T-C'	1	0	0	23.18203835	0	331	12	6504	0	0.184162063
'11-4626358-T-A'	1	0	0	23.18203835	0	331	12	6504	0	0.184162063
'19-59082369-G-A'	1	0	0	23.18203835	0	331	12	6504	0	0.184162063
'13-23907717-G-A'	1	0	0	23.18203835	0	331	12	6504	0	0.184162063
'19-58926921-C-T'	1	0	0	23.18203835	0	331	12	6504	0	0.184162063
'12-133425306-C-T'	1	0	0	23.18203835	0	331	12	6504	0	0.184162063
'10-93619280-T-C'	1	0	0	23.18203835	0	331	12	6504	0	0.184162063
'10-123846486-G-A'	1	0	0	23.18203835	0	331	12	6504	0	0.184162063
'14-20898413-C-T'	1	0	0	23.18203835	0	331	12	6504	0	0.184162063
'X-100747416-A-G'	1	0	0	23.18203835	0	331	12	6504	0	0.184162063
'5-148748088-G-A'	1	0	0	23.18203835	0	331	12	6504	0	0.184162063
'20-2375935-A-G'	1	0	0	23.18203835	0	331	12	6504	0	0.184162063
'11-103797657-C-T'	1	0	0	23.18203835	0	331	12	6504	0	0.184162063
'19-47503742-C-G'	1	0	0	23.18203835	0	331	12	6504	0	0.184162063
'1-2235825-C-T'	1	0	0	23.18203835	0	331	12	6504	0	0.184162063
'7-151074177-G-A'	1	0	0	23.18203835	0	331	12	6504	0	0.184162063
'10-127484721-A-G'	1	0	0	23.18203835	0	331	12	6504	0	0.184162063
'6-82882220-T-C'	1	0	0	23.18203835	0	331	12	6504	0	0.184162063
'3-184075454-G-A'	1	0	0	23.18203835	0	331	12	6504	0	0.184162063
'11-93803618-G-A'	1	0	0	23.18203835	0	331	12	6504	0	0.184162063
'1-26109153-C-T'	1	0	0	23.18203835	0	331	12	6504	0	0.184162063
'4-186353225-C-T'	1	0	0	23.18203835	0	331	12	6504	0	0.184162063
'6-29342653-C-A'	1	0	0	23.18203835	0	331	12	6504	0	0.184162063
'5-90025559-C-T'	1	0	0	23.18203835	0	331	12	6504	0	0.184162063
'7-97823816-G-A'	1	0	0	23.18203835	0	331	12	6504	0	0.184162063
'14-103406569-G-A'	1	0	0	23.18203835	0	331	12	6504	0	0.184162063
'12-130647856-G-A'	1	0	0	23.18203835	0	331	12	6504	0	0.184162063
'7-100160274-C-T'	1	0	0	23.18203835	0	331	12	6504	0	0.184162063
'12-57348818-CA-C'	1	0	0	23.18203835	0	331	12	6504	0	0.184162063
'2-27720202-G-A'	1	0	0	23.18203835	0	331	12	6504	0	0.184162063
'20-62319522-G-A'	1	0	0	23.18203835	0	331	12	6504	0	0.184162063
'3-37367049-C-T'	1	0	0	23.18203835	0	331	12	6504	0	0.184162063
'15-51791962-T-C'	1	0	0	23.18203835	0	331	12	6504	0	0.184162063
'15-43512923-C-T'	1	0	0	23.18203835	0	331	12	6504	0	0.184162063
'3-158364537-G-A'	1	0	0	23.18203835	0	331	12	6504	0	0.184162063
'16-2014358-G-C'	1	0	0	23.18203835	0	331	12	6504	0	0.184162063
'11-45204438-G-A'	1	0	0	23.18203835	0	331	12	6504	0	0.184162063
'19-10288017-T-G'	1	0	0	23.18203835	0	331	12	6504	0	0.184162063
'11-123493266-C-G'	1	0	0	9.297371093	0	331	26	6490	0	0.399017802
'17-38954612-C-G'	1	0	0	7.550772376	0	331	32	6484	0	0.491098834
'1-117146542-C-T'	1	0	0	9.264945226	0	331	27	6489	0	0.414364641
'1-236205449-G-A'	1	0	0	10.01333601	0	331	26	6490	0	0.399017802
'15-80137572-C-T'	1	0	0	10.01333601	0	331	26	6490	0	0.399017802
'3-9743632-G-A'	1	0	0	10.01333601	0	331	26	6490	0	0.399017802
'19-41600925-C-T'	1	0	0	10.01333601	0	331	26	6490	0	0.399017802
'16-89986030-G-A'	1	0	0	9.354068737	0	331	27	6489	0	0.414364641
'2-242276887-T-C'	1	0	0	10.01333601	0	331	26	6490	0	0.399017802
'11-124793743-G-A'	1	0	0	10.01333601	0	331	26	6490	0	0.399017802
'11-116692026-C-T'	1	0	0	9.264945226	0	331	27	6489	0	0.414364641
'2-133971322-C-T'	1	0	0	17.51539474	0	331	13	6503	0	0.199508901
'17-57725690-G-A'	1	0	0	9.264945226	0	331	27	6489	0	0.414364641
'16-31152818-C-T'	1	0	0	10.01333601	0	331	26	6490	0	0.399017802
'16-2814575-C-T'	1	0.979774489	0.112993886	3.88372436	2	329	38	6478	0.604229607	0.583179865
'15-22929737-C-T'	1	0.984668545	0.113676325	3.894595615	2	329	42	6474	0.604229607	0.644567219
'17-11757355-G-A'	1	0.966253897	0.11192751	3.797658181	2	329	49	6467	0.604229607	0.751995089
'17-38062390-C-T'	1	0.962114495	0.30099094	2.376065349	5	326	84	6432	1.510574018	1.289134438
'8-108970336-G-A'	1	1.044743976	0.024945354	6.662287713	1	330	27	6489	0.302114804	0.414364641
'10-17087074-C-T'	1	0.925629798	0.022227559	5.824445414	1	330	30	6486	0.302114804	0.460405157
'1-39853641-G-T'	1	0.682850678	0.079421377	2.66413938	2	329	42	6474	0.604229607	0.644567219
'2-234752888-C-T'	1	0.935476228	0.184823858	2.941052408	3	328	55	6461	0.906344411	0.84407612
'19-50412942-C-A'	1	0.971038831	0.023011879	6.319450009	1	330	18	6498	0.302114804	0.276243094
'1-156533436-C-T'	1	1.015331776	0.024434004	6.343903109	1	330	34	6482	0.302114804	0.521792511
'1-237811766-C-T'	1	0.891222519	0.23379969	2.423985012	4	327	71	6445	1.208459215	1.089625537
'4-142143607-A-G'	1	1.001705302	0.313068018	2.477249214	5	326	82	6434	1.510574018	1.258440761
'2-135756510-A-G'	1	1.003017197	0.02394542	6.394677374	1	330	28	6488	0.302114804	0.429711479
'8-110416921-G-A'	1	0.945606696	0.022518328	6.078435415	1	330	21	6495	0.302114804	0.32228361
'5-79030623-C-T'	1	1.05709823	0.025158869	6.787286001	1	330	27	6489	0.302114804	0.414364641
'17-26900817-T-C'	1	0.970546797	0.023306916	6.095201117	1	330	35	6481	0.302114804	0.537139349
'15-22956213-G-A'	1	0.925393487	0.021994161	5.980418849	1	330	19	6497	0.302114804	0.291589932
'1-47650744-C-T'	1	0.964479144	0.022778266	6.336508548	1	330	16	6500	0.302114804	0.245549417
'6-32948385-G-A'	1	0.969147878	0.023105105	6.205585768	1	330	24	6492	0.302114804	0.368324125
'17-6718542-G-A'	1	0.839126272	0.220388516	2.27816022	4	327	72	6444	1.208459215	1.104972376
'6-54805279-C-T'	1	0.774088139	0.153531789	2.415861106	3	328	75	6441	0.906344411	1.151012891
'17-34072386-A-G'	1	0.81395623	0.21339901	2.216555585	4	327	63	6453	1.208459215	0.966850829
'20-44526676-G-A'	1	0.8494438	0.098265488	3.348397488	2	329	38	6478	0.604229607	0.583179865
'9-94519645-G-A'	1	0.920778557	0.105981451	3.665817113	2	329	32	6484	0.604229607	0.491098834
'3-9880781-G-A'	1	1.024991907	0.117703696	4.094861804	2	329	38	6478	0.604229607	0.583179865
'19-58849660-G-A'	1	0.914718847	0.105590633	3.618533186	2	329	41	6475	0.604229607	0.629220381
'1-117560831-A-G'	1	0.975267061	0.023148758	6.31437388	1	330	22	6494	0.302114804	0.337630448
'8-94811986-G-A'	1	1.030280317	0.024518005	6.613515496	1	330	25	6491	0.302114804	0.383670964
'6-116575089-G-A'	1	1.031997591	0.02421304	6.895406917	1	330	14	6502	0.302114804	0.21485574
'6-96997408-G-A'	1	1.010207279	0.023832157	6.647006029	1	330	17	6499	0.302114804	0.260896255
'2-166764284-C-T'	1	0.881742565	0.02092734	5.724804227	1	330	17	6499	0.302114804	0.260896255
'8-22864492-T-C'	1	0.803441996	0.019224835	5.110327044	1	330	21	6495	0.302114804	0.32228361
'1-100964774-G-A'	1	1.056875473	0.02486141	7.003053789	1	330	16	6500	0.302114804	0.245549417
'3-49755481-G-A'	1	1.056875473	0.02486141	7.003053789	1	330	16	6500	0.302114804	0.245549417
'1-3417218-C-T'	1	1.031997591	0.02421304	6.895406917	1	330	14	6502	0.302114804	0.21485574
'10-71168778-A-G'	1	1.010207279	0.023832157	6.647006029	1	330	17	6499	0.302114804	0.260896255
'16-18828712-C-T'	1	0.961211013	0.022998318	6.092799668	1	330	28	6488	0.302114804	0.429711479
'1-181689970-A-G'	1	0.934541771	0.022211968	6.036330019	1	330	20	6496	0.302114804	0.306936771
'9-13219603-C-G'	1	0.727226411	0.084579886	2.836876302	2	329	44	6472	0.604229607	0.675260896
'4-41015942-A-G'	1	0.765611918	0.088840831	2.999692688	2	329	42	6474	0.604229607	0.644567219
'2-98375485-C-T'	1	0.819279149	0.094690407	3.235402594	2	329	37	6479	0.604229607	0.567833026
'20-40877358-G-C'	1	0.713684696	0.082882991	2.792969525	2	329	39	6477	0.604229607	0.598526703
'18-21109997-C-T'	1	0.821038739	0.162834542	2.564938664	3	328	56	6460	0.906344411	0.859422959
'14-105054196-C-A'	1	0.839938297	0.020006055	5.402821852	1	330	19	6497	0.302114804	0.291589932
'16-30750116-C-T'	1	0.846336104	0.020225682	5.393640753	1	330	23	6493	0.302114804	0.352977287
'9-103059215-C-T'	1	0.702543515	0.016924455	4.396146923	1	330	25	6491	0.302114804	0.383670964
'5-43675730-A-G'	1	0.850604013	0.020349407	5.405116887	1	330	24	6492	0.302114804	0.368324125
'12-39760152-A-T'	1	1.049597689	0.024861696	6.80912767	1	330	23	6493	0.302114804	0.352977287
'19-35941518-G-A'	1	0.991745801	0.023340276	6.569981185	1	330	16	6500	0.302114804	0.245549417
'3-187386972-C-T'	1	0.879013096	0.020943861	5.643183231	1	330	22	6494	0.302114804	0.337630448
'11-67174357-C-T'	1	1.025509851	0.024172234	6.754334456	1	330	19	6497	0.302114804	0.291589932
'10-97445336-T-C'	1	0.883020422	0.020989917	5.704290258	1	330	20	6496	0.302114804	0.306936771
'6-24569041-C-T'	1	0.996219976	0.023571274	6.495154816	1	330	21	6495	0.302114804	0.32228361
'7-80292467-A-T'	1	0.736922951	0.01769167	4.64995761	1	330	23	6493	0.302114804	0.352977287
'8-114449045-T-A'	1	0.79574953	0.018970478	5.111946805	1	330	18	6498	0.302114804	0.276243094
'3-52365225-C-T'	1	0.897421611	0.177541451	2.815312215	3	328	55	6461	0.906344411	0.84407612
'5-150911317-G-A'	1	0.856732877	0.169533076	2.686789993	3	328	54	6462	0.906344411	0.828729282
'15-75013051-C-T'	1	0.955864693	0.188084605	3.026980311	3	328	45	6471	0.906344411	0.690607735
'19-9050111-G-T'	1	0.897426401	0.021339212	5.787985037	1	330	21	6495	0.302114804	0.32228361
'2-75100982-C-T'	1	0.658329381	0.015885897	4.103372947	1	330	27	6489	0.302114804	0.414364641
'5-148748023-C-A'	1	0.788410659	0.018855808	5.020555505	1	330	21	6495	0.302114804	0.32228361
'9-27948975-C-T'	1	1.059143483	0.024923164	6.991424991	1	330	19	6497	0.302114804	0.291589932
'12-110034320-G-A'	1	1.026338696	0.024193097	6.750076629	1	330	20	6496	0.302114804	0.306936771
'8-82391720-C-G'	1	0.874589358	0.020804274	5.639430997	1	330	20	6496	0.302114804	0.306936771
'22-36537327-C-T'	1	0.670229388	0.016169615	4.179798272	1	330	26	6490	0.302114804	0.399017802
'12-56214080-T-A'	1	0.738781658	0.017801349	4.615533706	1	330	29	6487	0.302114804	0.445058318
'12-26217950-G-A'	1	0.706594631	0.017061991	4.393804514	1	330	29	6487	0.302114804	0.445058318
'1-179352648-T-A'	1	0.606105262	0.014745195	3.70439415	1	330	38	6478	0.302114804	0.583179865
'13-32910430-C-T'	1	0.977369812	0.023200815	6.313402249	1	330	31	6485	0.302114804	0.475751995
'2-241404058-G-A'	1	0.99291173	0.023544052	6.430417404	1	330	23	6493	0.302114804	0.352977287
'12-95681492-C-A'	1	1.0769086	0.025110617	7.30311911	1	330	14	6502	0.302114804	0.21485574
'11-64888456-A-G'	1	0.965477866	0.022845087	6.297935522	1	330	20	6496	0.302114804	0.306936771
'3-122288441-C-T'	1	1.038142949	0.024240827	7.023894357	1	330	13	6503	0.302114804	0.199508901
'10-105193754-G-A'	1	0.717926323	0.017251117	4.520915392	1	330	23	6493	0.302114804	0.352977287
'9-990638-C-T'	1	0.762416003	0.018304849	4.80785387	1	330	24	6492	0.302114804	0.368324125
'10-118354278-G-A'	1	0.982423354	0.023300551	6.359882507	1	330	27	6489	0.302114804	0.414364641
'1-151288780-T-G'	1	0.971922724	0.022815311	6.489458433	1	330	14	6502	0.302114804	0.21485574
'1-24078372-C-T'	1	0.670805409	0.016268421	4.126802208	1	330	36	6480	0.302114804	0.552486188
'14-59970780-A-G'	1	0.84945153	0.020269684	5.431687665	1	330	24	6492	0.302114804	0.368324125
'8-144358863-G-A'	1	1.063407965	0.024890083	7.132910236	1	330	15	6501	0.302114804	0.230202578
'11-118516333-G-A'	1	0.772461509	0.15349719	2.404098002	3	328	64	6452	0.906344411	0.982197667
'10-70404588-G-A'	1	1.006947306	0.197763533	3.197317682	3	328	52	6464	0.906344411	0.798035605
'5-434284-C-T'	1	0.70742028	0.081992221	2.776885935	2	329	45	6471	0.604229607	0.690607735
'12-24048832-A-G'	1	0.922363067	0.242101235	2.505976152	4	327	81	6435	1.208459215	1.243093923
'1-9790659-C-G'	1	0.829831803	0.218069559	2.250975856	4	327	73	6443	1.208459215	1.120319214
'20-33574773-A-G'	1	0.867692505	0.227658132	2.359619852	4	327	69	6447	1.208459215	1.05893186
'19-36113545-A-G'	1	0.942450783	0.022152981	6.272247864	1	330	14	6502	0.302114804	0.21485574
'13-28844967-T-C'	1	0.942450783	0.022152981	6.272247864	1	330	14	6502	0.302114804	0.21485574
'3-38768212-G-A'	1	0.875935094	0.020752583	5.709903088	1	330	17	6499	0.302114804	0.260896255
'17-38936587-C-T'	1	0.942450783	0.022152981	6.272247864	1	330	14	6502	0.302114804	0.21485574
'19-33467575-C-T'	1	0.882149034	0.021066715	5.618815594	1	330	27	6489	0.302114804	0.414364641
'X-55039960-G-A'	1	0.913326542	0.021635631	5.945889873	1	330	19	6497	0.302114804	0.291589932
'16-31092470-C-T'	1	0.635233998	0.015435401	3.89257243	1	330	40	6476	0.302114804	0.613873542
'2-170088242-G-A'	1	0.913326542	0.021635631	5.945889873	1	330	19	6497	0.302114804	0.291589932
'12-110429480-G-T'	1	0.895474125	0.021199389	5.846395475	1	330	17	6499	0.302114804	0.260896255
'15-41827828-C-T'	1	0.594915936	0.014528323	3.602479171	1	330	50	6466	0.302114804	0.767341928
'X-48544153-G-A'	1	0.781430539	0.018736741	4.940193517	1	330	25	6491	0.302114804	0.383670964
'19-57175814-C-G'	1	0.741356537	0.017751171	4.70956047	1	330	21	6495	0.302114804	0.32228361
'6-168910669-C-T'	1	0.942450783	0.022152981	6.272247864	1	330	14	6502	0.302114804	0.21485574
'6-31611680-C-T'	1	0.91159052	0.021563537	5.959081778	1	330	18	6498	0.302114804	0.276243094
'5-112876751-C-T'	1	0.941049401	0.022178253	6.212960811	1	330	16	6500	0.302114804	0.245549417
'19-33870155-A-G'	1	0.999031824	0.02338535	6.713193705	1	330	14	6502	0.302114804	0.21485574
'1-209807808-C-T'	1	1.069172211	0.024950129	7.223064187	1	330	15	6501	0.302114804	0.230202578
'16-88643653-C-T'	1	1.014370218	0.023806547	6.756507254	1	330	16	6500	0.302114804	0.245549417
'20-3759947-T-C'	1	0.823486153	0.019598172	5.307387833	1	330	19	6497	0.302114804	0.291589932
'3-183706368-G-A'	1	0.844324793	0.020002579	5.511349767	1	330	16	6500	0.302114804	0.245549417
'2-133539582-T-C'	1	1.069172211	0.024950129	7.223064187	1	330	15	6501	0.302114804	0.230202578
'17-7762832-C-T'	1	0.5659478	0.013837147	3.418332071	1	330	50	6466	0.302114804	0.767341928
'17-8216256-C-T'	1	0.999031824	0.02338535	6.713193705	1	330	14	6502	0.302114804	0.21485574
'17-74019391-G-A'	1	1.000922171	0.023425251	6.728865216	1	330	14	6502	0.302114804	0.21485574
'2-179422181-C-T'	1	0.96571431	0.022702885	6.413758127	1	330	16	6500	0.302114804	0.245549417
'4-83406740-G-A'	1	0.830267056	0.019750909	5.355273576	1	330	20	6496	0.302114804	0.306936771
'15-79749051-C-T'	1	0.862592553	0.020427125	5.633825993	1	330	16	6500	0.302114804	0.245549417
'16-68055921-A-G'	1	0.706124921	0.01696371	4.450451765	1	330	22	6494	0.302114804	0.337630448
'2-166606326-C-T'	1	0.928820489	0.290983911	2.28858038	5	326	93	6423	1.510574018	1.427255985
'8-98289254-T-C'	1	0.8392889	0.220083185	2.284470895	4	327	66	6450	1.208459215	1.012891344
'12-121570899-G-T'	1	0.824501301	0.216245003	2.243580558	4	327	69	6447	1.208459215	1.05893186
'12-50357924-C-T'	1	0.95199891	0.022358624	6.34043882	1	330	15	6501	0.302114804	0.230202578
'8-55540268-C-T'	1	0.980850689	0.022955237	6.593593351	1	330	14	6502	0.302114804	0.21485574
'10-131665406-G-C'	1	1.059004602	0.024594679	7.261123748	1	330	12	6504	0.302114804	0.184162063
'16-50745114-C-T'	1	0.771548387	0.018439751	4.920810282	1	330	21	6495	0.302114804	0.32228361
'11-124517292-G-A'	1	0.908940512	0.021465953	5.964828512	1	330	18	6498	0.302114804	0.276243094
'19-35434992-C-T'	1	0.95199891	0.022358624	6.34043882	1	330	15	6501	0.302114804	0.230202578
'19-44419174-C-T'	1	0.689969628	0.016614148	4.321280022	1	330	29	6487	0.302114804	0.445058318
'21-30419228-G-A'	1	0.900469223	0.021230027	5.944388353	1	330	15	6501	0.302114804	0.230202578
'7-92244486-T-A'	1	0.960094202	0.022688017	6.268972932	1	330	23	6493	0.302114804	0.352977287
'9-13158062-C-T'	1	1.059004602	0.024594679	7.261123748	1	330	12	6504	0.302114804	0.184162063
'1-151786040-G-A'	1	0.641973044	0.015452165	4.031504416	1	330	22	6494	0.302114804	0.337630448
'1-32279942-C-T'	1	0.900469223	0.021230027	5.944388353	1	330	15	6501	0.302114804	0.230202578
'2-235950461-G-A'	1	0.914964134	0.021578216	6.030207214	1	330	16	6500	0.302114804	0.245549417
'20-61981757-G-A'	1	1.059004602	0.024594679	7.261123748	1	330	12	6504	0.302114804	0.184162063
'17-76825015-C-T'	1	0.89452309	0.021111864	5.887177986	1	330	16	6500	0.302114804	0.245549417
'6-43017813-C-T'	1	1.059004602	0.024594679	7.261123748	1	330	12	6504	0.302114804	0.184162063
'18-28934982-C-T'	1	0.95199891	0.022358624	6.34043882	1	330	15	6501	0.302114804	0.230202578
'10-75289574-G-A'	1	0.900469223	0.021230027	5.944388353	1	330	15	6501	0.302114804	0.230202578
'4-47556908-G-A'	1	0.721399586	0.017402682	4.491560545	1	330	32	6484	0.302114804	0.491098834
'4-128843111-C-G'	1	0.858773507	0.020314721	5.623411074	1	330	16	6500	0.302114804	0.245549417
'17-78867557-G-A'	1	0.917270491	0.021679101	6.004276859	1	330	19	6497	0.302114804	0.291589932
'19-4852151-C-T'	1	0.842409063	0.01997442	5.479431183	1	330	18	6498	0.302114804	0.276243094
'3-3084045-A-T'	1	0.730150589	0.017484175	4.637620736	1	330	21	6495	0.302114804	0.32228361
'2-50847195-G-A'	1	1.034331479	0.118674287	4.14252499	2	329	31	6485	0.604229607	0.475751995
'2-31414885-G-A'	1	0.980850689	0.022955237	6.593593351	1	330	14	6502	0.302114804	0.21485574
'16-70732653-G-A'	1	0.900469223	0.021230027	5.944388353	1	330	15	6501	0.302114804	0.230202578
'12-6204737-C-T'	1	0.900469223	0.021230027	5.944388353	1	330	15	6501	0.302114804	0.230202578
'16-3658876-G-A'	1	0.906676822	0.283749001	2.237491241	5	326	89	6427	1.510574018	1.365868631
'12-117465917-T-A'	1	0.757909324	0.0181045	4.841423617	1	330	20	6496	0.302114804	0.306936771
'19-50100676-C-T'	1	0.941945315	0.022089559	6.299503847	1	330	14	6502	0.302114804	0.21485574
'2-71376471-G-A'	1	0.757909324	0.0181045	4.841423617	1	330	20	6496	0.302114804	0.306936771
'19-42400528-G-A'	1	0.624671639	0.015091163	3.885229965	1	330	26	6490	0.302114804	0.399017802
'X-15555299-A-C'	1	0.648383037	0.01563907	4.045253582	1	330	29	6487	0.302114804	0.445058318
'7-111555943-T-C'	1	0.779728907	0.018591778	5.001293777	1	330	20	6496	0.302114804	0.306936771
'4-72120977-T-C'	1	0.740290156	0.017733191	4.693643201	1	330	23	6493	0.302114804	0.352977287
'19-10935741-C-T'	1	0.720668687	0.01722818	4.598945747	1	330	19	6497	0.302114804	0.291589932
'3-52965014-C-T'	1	0.718409489	0.017223538	4.548259382	1	330	22	6494	0.302114804	0.337630448
'14-65289773-G-A'	1	0.565815175	0.013718234	3.490702502	1	330	27	6489	0.302114804	0.414364641
'22-31673067-T-C'	1	0.667916255	0.016046258	4.210612554	1	330	21	6495	0.302114804	0.32228361
'19-37117448-T-G'	1	0.720668687	0.01722818	4.598945747	1	330	19	6497	0.302114804	0.291589932
'9-139841132-G-A'	1	0.685177818	0.016555708	4.250793371	1	330	36	6480	0.302114804	0.552486188
'22-41522003-A-G'	1	0.687361929	0.016532692	4.317432585	1	330	24	6492	0.302114804	0.368324125
'11-18728590-TGAA-T'	1	1.025274941	0.118623781	4.03617748	2	329	52	6464	0.604229607	0.798035605
'1-178822068-G-A'	1	0.671523674	0.016196237	4.187745028	1	330	30	6486	0.302114804	0.460405157
'9-35680826-G-A'	1	0.853580152	0.020170446	5.603642982	1	330	16	6500	0.302114804	0.245549417
'7-57528739-G-A'	1	0.603899888	0.01460179	3.749803302	1	330	25	6491	0.302114804	0.383670964
'20-18374907-A-G'	1	0.711385763	0.01699949	4.54636816	1	330	18	6498	0.302114804	0.276243094
'22-20130973-G-A'	1	0.742741575	0.017737253	4.74971725	1	330	20	6496	0.302114804	0.306936771
'1-43917469-C-A'	1	0.83373831	0.019813395	5.385999816	1	330	20	6496	0.302114804	0.306936771
'10-101090246-G-A'	1	1.004337851	0.023472524	6.758870273	1	330	15	6501	0.302114804	0.230202578
'2-45640302-G-C'	1	0.54042895	0.013138085	3.312306869	1	330	30	6486	0.302114804	0.460405157
'18-56587788-T-C'	1	0.654497438	0.015769846	4.094499957	1	330	25	6491	0.302114804	0.383670964
'7-138978680-C-T'	1	0.581589075	0.014092513	3.591949703	1	330	28	6488	0.302114804	0.429711479
'3-42251498-G-C'	1	0.62191078	0.015018702	3.871072121	1	330	28	6488	0.302114804	0.429711479
'7-104749504-A-G'	1	0.755974304	0.018025634	4.85013125	1	330	20	6496	0.302114804	0.306936771
'17-74928764-C-T'	1	0.809842562	0.094582794	3.1325912	2	329	68	6448	0.604229607	1.043585021
'13-113813005-C-G'	1	0.646285392	0.015562894	4.051196911	1	330	25	6491	0.302114804	0.383670964
'8-107722887-A-G'	1	0.921362715	0.106207824	3.657033716	2	329	34	6482	0.604229607	0.521792511
'2-242138819-G-A'	1	0.677343032	0.016276302	4.264843741	1	330	23	6493	0.302114804	0.352977287
'1-110134777-G-A'	1	0.597129614	0.01447129	3.684398063	1	330	32	6484	0.302114804	0.491098834
'15-57820861-A-G'	1	1.002219087	0.115714477	3.962665261	2	329	46	6470	0.604229607	0.705954573
'8-27887831-G-A'	1	0.507970071	0.012375603	3.097117216	1	330	33	6483	0.302114804	0.506445672
'1-12835994-C-T'	1	0.75796933	0.018033584	4.89106625	1	330	18	6498	0.302114804	0.276243094
'1-26620735-C-T'	1	0.692637606	0.016551312	4.426326538	1	330	18	6498	0.302114804	0.276243094
'20-45717957-G-A'	1	0.550399986	0.013419952	3.345771525	1	330	46	6470	0.302114804	0.705954573
'5-118502365-G-T'	1	0.542738358	0.013152551	3.353434793	1	330	25	6491	0.302114804	0.383670964
'3-108156428-T-G'	1	0.517551448	0.012585135	3.170236945	1	330	30	6486	0.302114804	0.460405157
'2-178417061-C-A'	1	0.958527888	0.110242196	3.821941849	2	329	32	6484	0.604229607	0.491098834
'19-49094943-G-A'	1	0.618080643	0.014970343	3.813590453	1	330	38	6478	0.302114804	0.583179865
'19-50098722-G-T'	1	0.628842458	0.015137069	3.94614597	1	330	23	6493	0.302114804	0.352977287
'10-105792717-G-A'	1	0.766719931	0.089279478	2.983800862	2	329	50	6466	0.604229607	0.767341928
'6-131277390-G-A'	1	0.581286162	0.014059691	3.606034142	1	330	26	6490	0.302114804	0.399017802
'12-52629060-G-A'	1	0.975222613	0.111971868	3.901290026	2	329	31	6485	0.604229607	0.475751995
'12-57397627-T-G'	1	1.041642894	0.119132313	4.198712497	2	329	28	6488	0.604229607	0.429711479
'6-152712440-G-T'	1	0.932473794	0.107506482	3.699781864	2	329	36	6480	0.604229607	0.552486188
'4-87967339-C-T'	1	0.755180831	0.088194744	2.921475151	2	329	61	6455	0.604229607	0.936157152
'11-117310107-C-T'	1	0.644816156	0.015487493	4.064361659	1	330	24	6492	0.302114804	0.368324125
'12-15654574-A-G'	1	0.909696751	0.104937057	3.605400615	2	329	36	6480	0.604229607	0.552486188
'7-158464295-G-A'	1	0.967898807	0.111246656	3.862291236	2	329	35	6481	0.604229607	0.537139349
'5-179298491-C-T'	1	0.787631684	0.091564885	3.074059209	2	329	49	6467	0.604229607	0.751995089
'10-71835528-G-A'	1	0.770405393	0.089402056	3.01836063	2	329	42	6474	0.604229607	0.644567219
'2-227920747-C-T'	1	0.942006987	0.186896231	2.940089597	3	328	69	6447	0.906344411	1.05893186
'1-12337667-C-T'	1	1.016337968	0.20093008	3.191621068	3	328	60	6456	0.906344411	0.920810313
'1-171621386-G-A'	1	0.772498745	0.089820782	3.014217645	2	329	50	6466	0.604229607	0.767341928
'1-95538342-C-A'	1	0.90461123	0.104198875	3.595432684	2	329	34	6482	0.604229607	0.521792511
'17-19575096-C-T'	1	0.926259438	0.18331516	2.904057782	3	328	56	6460	0.906344411	0.859422959
'17-56693594-G-C'	1	0.742958357	0.086346245	2.902428282	2	329	43	6473	0.604229607	0.659914058
'21-46326996-C-T'	1	0.821699444	0.095098377	3.235366502	2	329	42	6474	0.604229607	0.644567219
'1-186277099-G-A'	1	0.793667526	0.091956082	3.118920518	2	329	40	6476	0.604229607	0.613873542
'12-52314610-C-T'	1	0.931171855	0.106587313	3.74863558	2	329	27	6489	0.604229607	0.414364641
'2-27446872-A-G'	1	1.04351338	0.11885592	4.236219236	2	329	29	6487	0.604229607	0.445058318
'19-9089658-C-T'	1	0.885343874	0.175783134	2.759838502	3	328	70	6446	0.906344411	1.074278699
'10-123976242-C-T'	1	0.936923885	0.184393896	2.967111641	3	328	42	6474	0.906344411	0.644567219
'11-113803108-A-C'	1	0.96991173	0.191258689	3.060693155	3	328	48	6468	0.906344411	0.73664825
'11-128359269-C-T'	1	0.948730577	0.187070711	2.993891628	3	328	47	6469	0.906344411	0.721301412
'19-46307592-G-C'	1	0.938509462	0.185708121	2.942814707	3	328	63	6453	0.906344411	0.966850829
'10-21097546-G-A'	1	0.674928327	0.078711359	2.618953436	2	329	50	6466	0.604229607	0.767341928
'5-140475922-C-A'	1	0.992987377	0.195613169	3.138468846	3	328	47	6469	0.906344411	0.721301412
'19-39423329-CAGA-C'	1	0.893450786	0.102542551	3.575616834	2	329	33	6483	0.604229607	0.506445672
'1-237054504-C-T'	1	0.983224992	0.193647302	3.10876689	3	328	46	6470	0.906344411	0.705954573
'3-150127789-C-T'	1	0.729410603	0.084557758	2.864093518	2	329	37	6479	0.604229607	0.567833026
'3-44685457-A-G'	1	1.009846619	0.26421887	2.758095318	4	327	68	6448	1.208459215	1.043585021
'15-90903982-A-G'	1	0.739964003	0.085821316	2.901910944	2	329	46	6470	0.604229607	0.705954573
'22-21385954-T-C'	1	0.74743291	0.086595695	2.937152175	2	329	40	6476	0.604229607	0.613873542
'11-58170712-C-T'	1	0.808816962	0.160338861	2.528510574	3	328	55	6461	0.906344411	0.84407612
'6-28294208-CCT-C'	1	0.808374669	0.160513133	2.519635549	3	328	62	6454	0.906344411	0.95150399
'1-109794593-C-T'	1	0.785204929	0.155714772	2.453134061	3	328	54	6462	0.906344411	0.828729282
'17-39727894-A-G'	1	0.753527923	0.149986594	2.339976064	3	328	68	6448	0.906344411	1.043585021
'17-46607113-C-T'	1	0.730881244	0.084608369	2.875541454	2	329	43	6473	0.604229607	0.659914058
'3-196050728-T-C'	1	0.904342059	0.237511688	2.454997784	4	327	81	6435	1.208459215	1.243093923
'5-75967722-C-T'	1	1.007655484	0.197231389	3.218896536	3	328	50	6466	0.906344411	0.767341928
'19-17367354-G-A'	1	0.889713846	0.233252887	2.42264376	4	327	67	6449	1.208459215	1.028238183
'11-55861523-T-C'	1	0.808146833	0.160087467	2.528723527	3	328	60	6456	0.906344411	0.920810313
'1-43904404-A-G'	1	0.930320438	0.243080704	2.546970626	4	327	60	6456	1.208459215	0.920810313
'9-139397728-C-T'	1	0.910664662	0.238500872	2.483469759	4	327	66	6450	1.208459215	1.012891344
'17-64049981-G-C'	1	0.805157022	0.159151309	2.529283357	3	328	54	6462	0.906344411	0.828729282
'1-178483868-C-T'	1	0.976969399	0.254921259	2.680012953	4	327	60	6456	1.208459215	0.920810313
'11-113561609-G-A'	1	0.871869737	0.17142531	2.763658332	3	328	48	6468	0.906344411	0.73664825
'2-233347590-C-T'	1	0.934592249	0.182792446	2.990223057	3	328	41	6475	0.906344411	0.629220381
'17-6930118-G-T'	1	0.957226844	0.249339701	2.633986733	4	327	52	6464	1.208459215	0.798035605
'19-9082456-G-T'	1	0.841318579	0.220083328	2.299099481	4	327	59	6457	1.208459215	0.905463475
'12-53097125-G-A'	1	0.996398183	0.258942198	2.74991487	4	327	62	6454	1.208459215	0.95150399
'19-56704261-T-C'	1	0.932001732	0.243265253	2.55427133	4	327	73	6443	1.208459215	1.120319214
'10-16957036-A-G'	1	1.000668	0.115788799	3.938786788	2	329	52	6464	0.604229607	0.798035605
'4-129012267-G-A'	1	0.636130344	0.015313234	3.993104227	1	330	22	6494	0.302114804	0.337630448
'22-46931187-G-A'	1	0.753778868	0.01799171	4.823195354	1	330	20	6496	0.302114804	0.306936771
'9-32488096-G-A'	1	0.525141406	0.012776006	3.212953553	1	330	31	6485	0.302114804	0.475751995
'6-106960433-G-A'	1	0.718362525	0.01718439	4.573423648	1	330	21	6495	0.302114804	0.32228361
'2-106002889-C-T'	1	0.753293757	0.018012036	4.794783378	1	330	23	6493	0.302114804	0.352977287
'3-151148119-G-A'	1	0.909491399	0.021367731	6.051166352	1	330	15	6501	0.302114804	0.230202578
'14-24656890-G-A'	1	0.653869855	0.01575452	4.090217275	1	330	25	6491	0.302114804	0.383670964
'12-27840420-C-T'	1	0.753778868	0.01799171	4.823195354	1	330	20	6496	0.302114804	0.306936771
'18-12277150-G-A'	1	0.525988106	0.012804373	3.21319069	1	330	32	6484	0.302114804	0.491098834
'2-27804203-G-A'	1	0.660158299	0.015915516	4.121669962	1	330	27	6489	0.302114804	0.414364641
'3-48465366-C-T'	1	0.586354199	0.014231577	3.605277571	1	330	32	6484	0.302114804	0.491098834
'14-55462483-C-T'	1	0.548383201	0.013302459	3.379312919	1	330	27	6489	0.302114804	0.414364641
'6-166864686-G-A'	1	0.562729021	0.013686052	3.443292401	1	330	35	6481	0.302114804	0.537139349
'2-215813807-T-C'	1	0.710002455	0.017105928	4.431505961	1	330	33	6483	0.302114804	0.506445672
'16-1270127-C-T'	1	0.543172075	0.013252757	3.296380539	1	330	46	6470	0.302114804	0.705954573
'6-7231521-C-T'	1	0.594730027	0.014389338	3.685704493	1	330	27	6489	0.302114804	0.414364641
'5-140256468-G-C'	1	0.534976004	0.012989605	3.289026217	1	330	28	6488	0.302114804	0.429711479
'6-56505081-G-C'	1	0.523893195	0.012796993	3.171548163	1	330	44	6472	0.302114804	0.675260896
'19-36230253-G-A'	1	0.936223093	0.021860947	6.331424994	1	330	13	6503	0.302114804	0.199508901
'17-9281873-A-G'	1	0.936223093	0.021860947	6.331424994	1	330	13	6503	0.302114804	0.199508901
'9-8507364-A-G'	1	0.936223093	0.021860947	6.331424994	1	330	13	6503	0.302114804	0.199508901
'3-93783367-C-T'	1	0.936223093	0.021860947	6.331424994	1	330	13	6503	0.302114804	0.199508901
'16-84691142-C-T'	1	0.532442222	0.012933941	3.269575311	1	330	29	6487	0.302114804	0.445058318
'5-89943547-T-C'	1	0.882479283	0.020762533	5.84567245	1	330	17	6499	0.302114804	0.260896255
'12-18435498-A-G'	1	0.51439303	0.012539682	3.131395182	1	330	35	6481	0.302114804	0.537139349
'9-95610775-C-T'	1	0.948436397	0.295583659	2.35591732	5	326	67	6449	1.510574018	1.028238183
'14-105334799-G-A'	1	1.016417297	0.264004581	2.807580269	4	327	66	6450	1.208459215	1.012891344
'2-97494340-G-A'	1	0.655512142	0.015802408	4.097224	1	330	24	6492	0.302114804	0.368324125
'16-2096209-G-A'	1	0	0	4.31014274	0	331	15	6501	0	0.230202578
'6-51918850-C-T'	1	0.601987661	0.014601965	3.707273354	1	330	30	6486	0.302114804	0.460405157
'1-201458071-T-A'	1	0	0	4.651366474	0	331	15	6501	0	0.230202578
'2-74143874-C-T'	1	0.942450783	0.022152981	6.272247864	1	330	14	6502	0.302114804	0.21485574
'17-71199854-A-G'	1	0.878090273	0.020882013	5.660858501	1	330	21	6495	0.302114804	0.32228361
'9-135042245-G-A'	1	0.874862228	0.020771313	5.667896201	1	330	19	6497	0.302114804	0.291589932
'6-159653921-G-A'	1	0.607494479	0.014792374	3.704036179	1	330	40	6476	0.302114804	0.613873542
'18-30928852-A-G'	1	0.743405107	0.017795755	4.725584266	1	330	21	6495	0.302114804	0.32228361
'X-101970658-G-A'	1	0.637163823	0.015390453	3.965301193	1	330	25	6491	0.302114804	0.383670964
'14-104646027-G-A'	1	0.862592553	0.020427125	5.633825993	1	330	16	6500	0.302114804	0.245549417
'14-94935659-C-T'	1	0.783862101	0.018744075	4.993618116	1	330	21	6495	0.302114804	0.32228361
'2-96078234-C-T'	1	0	0	4.587819445	0	331	13	6503	0	0.199508901
'8-2044203-G-A'	1	0.668841052	0.016100085	4.194928546	1	330	23	6493	0.302114804	0.352977287
'9-80040495-T-C'	1	0.818450347	0.01951425	5.249472724	1	330	20	6496	0.302114804	0.306936771
'7-134223010-G-A'	1	0.637487697	0.015422787	3.950252779	1	330	30	6486	0.302114804	0.460405157
'10-135209272-C-T'	1	0	0	8.963736684	0	331	10	6506	0	0.153468386
'6-149068576-A-C'	1	1.011322555	0.023834354	6.675652888	1	330	16	6500	0.302114804	0.245549417
'16-5105306-C-T'	1	0	0	6.390401616	0	331	16	6500	0	0.245549417
'11-72421563-G-A'	1	0	0	6.134854227	0	331	12	6504	0	0.184162063
'8-124663995-A-G'	1	0	0	5.698230663	0	331	12	6504	0	0.184162063
'13-20346429-T-C'	1	0	0	6.59727946	0	331	15	6501	0	0.230202578
'15-75651094-G-A'	1	0	0	8.963736684	0	331	10	6506	0	0.153468386
'8-144776286-C-T'	1	0	0	5.698230663	0	331	12	6504	0	0.184162063
'1-186055432-A-C'	1	0	0	5.912325629	0	331	20	6496	0	0.306936771
'1-109811858-G-A'	1	0.907366042	0.021508043	5.908075038	1	330	17	6499	0.302114804	0.260896255
'18-64211445-T-G'	1	0	0	5.077605549	0	331	15	6501	0	0.230202578
'1-152275688-G-A'	1	0.719665603	0.017504878	4.395183251	1	330	47	6469	0.302114804	0.721301412
'1-228558849-C-T'	1	0	0	4.343672063	0	331	26	6490	0	0.399017802
'10-133946942-C-T'	1	0	0	6.134854227	0	331	12	6504	0	0.184162063
'2-29225589-C-T'	1	0	0	5.698230663	0	331	12	6504	0	0.184162063
'16-31123565-G-A'	1	0	0	5.799626244	0	331	13	6503	0	0.199508901
'17-44111565-G-A'	1	1.043775931	0.024515036	6.950626624	1	330	15	6501	0.302114804	0.230202578
'4-88537444-C-T'	1	0	0	5.959627646	0	331	14	6502	0	0.21485574
'12-15652479-C-T'	1	0	0	5.698230663	0	331	12	6504	0	0.184162063
'16-19711792-G-C'	1	0	0	6.134854227	0	331	12	6504	0	0.184162063
'6-128150718-A-G'	1	0	0	8.963736684	0	331	10	6506	0	0.153468386
'1-236925883-G-A'	1	0	0	5.203064978	0	331	14	6502	0	0.21485574
'1-82409337-A-G'	1	0	0	4.431569837	0	331	19	6497	0	0.291589932
'4-109010339-C-A'	1	0	0	5.213393596	0	331	15	6501	0	0.230202578
'6-89974167-G-A'	1	0	0	6.134854227	0	331	12	6504	0	0.184162063
'2-86364202-C-G'	1	1.043768774	0.024595105	6.885474544	1	330	17	6499	0.302114804	0.260896255
'15-85401370-C-T'	1	0	0	4.770568545	0	331	22	6494	0	0.337630448
'4-3237376-C-T'	1	0	0	4.644269387	0	331	20	6496	0	0.306936771
'3-57301815-G-C'	1	0	0	6.134854227	0	331	12	6504	0	0.184162063
'11-57480270-C-G'	1	0	0	7.115232991	0	331	14	6502	0	0.21485574
'11-22242756-G-A'	1	0	0	8.198658133	0	331	13	6503	0	0.199508901
'1-207933047-C-T'	1	0	0	8.295352972	0	331	10	6506	0	0.153468386
'11-58126184-C-T'	1	0	0	5.698230663	0	331	12	6504	0	0.184162063
'7-48313341-G-A'	1	0.751984583	0.01804538	4.750279732	1	330	22	6494	0.302114804	0.337630448
'17-77073857-G-A'	1	0	0	5.698230663	0	331	12	6504	0	0.184162063
'4-17586734-A-G'	1	0	0	7.537590116	0	331	11	6505	0	0.168815224
'14-105349484-G-A'	1	0	0	6.134854227	0	331	12	6504	0	0.184162063
'10-15561315-C-T'	1	0	0	6.154088973	0	331	12	6504	0	0.184162063
'16-9857574-G-C'	1	0	0	6.134854227	0	331	12	6504	0	0.184162063
'16-8890030-G-A'	1	0	0	4.297114524	0	331	15	6501	0	0.230202578
'2-179447755-G-A'	1	0	0	5.176871205	0	331	22	6494	0	0.337630448
'1-12379633-C-T'	1	0	0	5.698230663	0	331	12	6504	0	0.184162063
'15-75941476-T-C'	1	0	0	6.134854227	0	331	12	6504	0	0.184162063
'12-6978344-T-C'	1	0.984284352	0.023455894	6.308634156	1	330	31	6485	0.302114804	0.475751995
'7-20198321-C-A'	1	0	0	6.390401616	0	331	16	6500	0	0.245549417
'7-47852885-T-C'	1	0.905283933	0.021707677	5.718514913	1	330	31	6485	0.302114804	0.475751995
'19-43575905-CG-TC'	1	0	0	4.278548137	0	331	21	6495	0	0.32228361
'2-180815253-T-C'	1	0	0	6.544313167	0	331	13	6503	0	0.199508901
'3-155571651-C-T'	1	0	0	8.963736684	0	331	10	6506	0	0.153468386
'4-42145899-G-A'	1	0	0	5.188940017	0	331	14	6502	0	0.21485574
'17-72860400-G-A'	1	0	0	4.772946938	0	331	15	6501	0	0.230202578
'6-56482940-G-A'	1	0	0	6.134854227	0	331	12	6504	0	0.184162063
'12-11285901-C-T'	1	0	0	5.240202295	0	331	15	6501	0	0.230202578
'14-94568278-C-T'	1	0	0	4.969346143	0	331	15	6501	0	0.230202578
'2-239051536-G-A'	1	0	0	5.959627646	0	331	14	6502	0	0.21485574
'16-3336067-G-T'	1	0	0	6.185886146	0	331	16	6500	0	0.245549417
'8-39624438-A-G'	1	0	0	5.698230663	0	331	12	6504	0	0.184162063
'19-19680275-C-T'	1	0	0	6.351842514	0	331	17	6499	0	0.260896255
'11-57798503-C-T'	1	0.964169601	0.023024389	6.14597711	1	330	26	6490	0.302114804	0.399017802
'20-47881312-T-G'	1	0	0	6.351842514	0	331	17	6499	0	0.260896255
'14-104206710-C-T'	1	0	0	5.698230663	0	331	12	6504	0	0.184162063
'2-225635285-T-C'	1	0	0	7.537590116	0	331	11	6505	0	0.168815224
'11-62159627-C-T'	1	0	0	5.188940017	0	331	14	6502	0	0.21485574
'9-129595664-C-T'	1	0	0	4.969346143	0	331	15	6501	0	0.230202578
'4-73941995-G-C'	1	0	0	5.213393596	0	331	15	6501	0	0.230202578
'18-29437922-T-C'	1	0	0	6.471802512	0	331	14	6502	0	0.21485574
'3-142037536-C-T'	1	0	0	4.265751227	0	331	24	6492	0	0.368324125
'6-46719818-C-T'	1	0	0	5.090321714	0	331	21	6495	0	0.32228361
'13-46584582-C-T'	1	0	0	4.409802581	0	331	21	6495	0	0.32228361
'7-130008401-G-A'	1	0	0	5.698230663	0	331	12	6504	0	0.184162063
'2-152520270-A-C'	1	0.86722183	0.227961944	2.350762176	4	327	83	6433	1.208459215	1.2737876
'4-94750788-C-A'	1	0.888057809	0.174910767	2.806615241	3	328	53	6463	0.906344411	0.813382443
'11-290888-G-A'	1	0.96378967	0.251832173	2.638002761	4	327	63	6453	1.208459215	0.966850829
'6-90338912-G-C'	1	0	0	4.529771118	0	331	12	6504	0	0.184162063
'1-94924174-G-A'	1	0	0	4.529771118	0	331	12	6504	0	0.184162063
'14-54418596-G-A'	1	0	0	4.529771118	0	331	12	6504	0	0.184162063
'19-13051402-C-G'	1	0	0	5.457940225	0	331	11	6505	0	0.168815224
'3-122000982-G-A'	1	0.918900397	0.021877268	5.900322826	1	330	29	6487	0.302114804	0.445058318
'12-54757171-G-C'	1	0.855202361	0.020402838	5.469409471	1	330	24	6492	0.302114804	0.368324125
'16-88800074-C-G'	1	0	0	5.580109834	0	331	12	6504	0	0.184162063
'16-2569581-G-T'	1	0	0	5.457940225	0	331	11	6505	0	0.168815224
'10-75101205-A-G'	1	0	0	4.529771118	0	331	12	6504	0	0.184162063
'5-140772981-G-C'	1	0	0	5.457940225	0	331	11	6505	0	0.168815224
'1-233122113-C-T'	1	1.03762481	0.024336204	6.928405601	1	330	15	6501	0.302114804	0.230202578
'12-10312587-G-A'	1	0	0	4.529771118	0	331	12	6504	0	0.184162063
'4-39290391-G-A'	1	0	0	5.457940225	0	331	11	6505	0	0.168815224
'6-13365296-C-T'	1	1.038142949	0.024240827	7.023894357	1	330	13	6503	0.302114804	0.199508901
'2-26492857-A-G'	1	0	0	5.457940225	0	331	11	6505	0	0.168815224
'11-64112393-C-T'	1	0	0	4.529771118	0	331	12	6504	0	0.184162063
'14-65208468-A-G'	1	0	0	4.529771118	0	331	12	6504	0	0.184162063
'3-32932841-G-A'	1	0.690533421	0.016638981	4.318971585	1	330	25	6491	0.302114804	0.383670964
'16-15814814-G-A'	1	0	0	4.529771118	0	331	12	6504	0	0.184162063
'4-159136407-AT-A'	1	0	0	5.457940225	0	331	11	6505	0	0.168815224
'19-17660286-C-A'	1	0	0	5.580109834	0	331	12	6504	0	0.184162063
'3-120976023-C-T'	1	0	0	5.457940225	0	331	11	6505	0	0.168815224
'21-38115689-G-A'	1	0.59036782	0.014317135	3.638680858	1	330	29	6487	0.302114804	0.445058318
'1-248202047-G-A'	1	1.038142949	0.024240827	7.023894357	1	330	13	6503	0.302114804	0.199508901
'4-982720-G-C'	1	0.891151546	0.021203329	5.738388577	1	330	21	6495	0.302114804	0.32228361
'11-114577559-G-A'	1	0	0	5.146898594	0	331	13	6503	0	0.199508901
'17-72366771-T-C'	1	0	0	4.529771118	0	331	12	6504	0	0.184162063
'5-131722826-A-G'	1	0	0	5.580109834	0	331	12	6504	0	0.184162063
'4-87653856-G-T'	1	0	0	5.457940225	0	331	11	6505	0	0.168815224
'22-40415226-G-A'	1	0	0	10.61091542	0	331	15	6501	0	0.230202578
'X-135477612-T-C'	1	0	0	15.30878736	0	331	11	6505	0	0.168815224
'7-5265502-C-T'	1	0	0	5.085949842	0	331	30	6486	0	0.460405157
'4-7811466-G-A'	1	0	0	6.856131491	0	331	25	6491	0	0.383670964
'11-5322606-A-G'	1	0	0	9.823727029	0	331	17	6499	0	0.260896255
'18-72345988-G-C'	1	0	0	12.56470945	0	331	12	6504	0	0.184162063
'6-28497370-C-T'	1	0	0	6.121591604	0	331	22	6494	0	0.337630448
'14-76966318-C-T'	1	0	0	11.75270003	0	331	10	6506	0	0.153468386
'12-52938347-A-G'	1	0	0	15.30878736	0	331	11	6505	0	0.168815224
'12-122825299-C-A'	1	0	0	13.09621903	0	331	10	6506	0	0.153468386
'17-79580499-C-T'	1	0	0	14.94206698	0	331	11	6505	0	0.168815224
'3-44872450-A-G'	1	0	0	6.143428877	0	331	30	6486	0	0.460405157
'X-135427887-C-T'	1	0	0	9.792027842	0	331	10	6506	0	0.153468386
'4-85674946-G-A'	1	0	0	12.56470945	0	331	12	6504	0	0.184162063
'3-123166430-C-T'	1	0	0	8.641842805	0	331	18	6498	0	0.276243094
'19-9082833-A-G'	1	0	0	13.09621903	0	331	10	6506	0	0.153468386
'7-4843180-G-A'	1	0	0	11.00001857	0	331	13	6503	0	0.199508901
'6-88074792-T-C'	1	0	0	7.792989991	0	331	23	6493	0	0.352977287
'10-50824588-G-A'	1	0	0	6.849894334	0	331	20	6496	0	0.306936771
'1-44595743-G-A'	1	0	0	11.00001857	0	331	13	6503	0	0.199508901
'17-41888549-T-C'	1	0	0	11.75270003	0	331	10	6506	0	0.153468386
'16-4407246-G-A'	1	0	0	4.800006165	0	331	19	6497	0	0.291589932
'4-69097021-A-G'	1	0	0	7.640757853	0	331	22	6494	0	0.337630448
'9-123290160-G-A'	1	0	0	11.57121674	0	331	15	6501	0	0.230202578
'1-20224140-A-C'	1	0	0	11.35435805	0	331	10	6506	0	0.153468386
'10-332279-T-G'	1	0	0	4.961474411	0	331	35	6481	0	0.537139349
'13-42407656-C-T'	1	0	0	12.56470945	0	331	12	6504	0	0.184162063
'14-65270454-A-G'	1	0	0	5.472210869	0	331	24	6492	0	0.368324125
'6-90472144-C-T'	1	0	0	10.61091542	0	331	15	6501	0	0.230202578
'1-2520016-TTGTC-T'	1	0	0	8.177125149	0	331	15	6501	0	0.230202578
'1-167096615-G-A'	1	0	0	8.348844131	0	331	17	6499	0	0.260896255
'9-139925384-G-A'	1	0	0	7.236883576	0	331	16	6500	0	0.245549417
'19-44739730-G-A'	1	0	0	9.792027842	0	331	10	6506	0	0.153468386
'2-219301936-C-T'	1	0	0	12.56470945	0	331	12	6504	0	0.184162063
'11-89135668-G-A'	1	0	0	9.089923162	0	331	12	6504	0	0.184162063
'10-25684912-C-A'	1	0	0	10.96088488	0	331	11	6505	0	0.168815224
'19-9083728-G-A'	1	0	0	10.63054079	0	331	14	6502	0	0.21485574
'14-23844853-C-T'	1	0	0	7.101773648	0	331	21	6495	0	0.32228361
'11-108141988-T-C'	1	0	0	8.090407354	0	331	15	6501	0	0.230202578
'5-136476339-G-A'	1	0	0	12.48725047	0	331	12	6504	0	0.184162063
'12-117465264-C-T'	1	0	0	7.869945368	0	331	17	6499	0	0.260896255
'22-19950166-C-T'	1	0	0	11.75270003	0	331	10	6506	0	0.153468386
'1-154960711-A-G'	1	0	0	8.879399692	0	331	18	6498	0	0.276243094
'11-62550171-T-C'	1	0	0	7.033775548	0	331	25	6491	0	0.383670964
'17-72368523-G-T'	1	0	0	15.30878736	0	331	11	6505	0	0.168815224
'13-29600208-G-A'	1	0	0	8.159298753	0	331	17	6499	0	0.260896255
'17-43923884-G-A'	1	0	0	8.692083812	0	331	17	6499	0	0.260896255
'19-9070331-C-T'	1	0	0	7.165051635	0	331	21	6495	0	0.32228361
'7-120382630-C-T'	1	0	0	8.692083812	0	331	17	6499	0	0.260896255
'6-35260720-G-A'	1	0	0	8.634445043	0	331	18	6498	0	0.276243094
'15-101718436-C-T'	1	0	0	7.599460839	0	331	17	6499	0	0.260896255
'17-19480808-G-A'	1	0	0	9.177339413	0	331	15	6501	0	0.230202578
'3-48451889-C-T'	1	0	0	15.30878736	0	331	11	6505	0	0.168815224
'10-100190999-G-A'	1	0	0	7.329050758	0	331	14	6502	0	0.21485574
'1-23759654-C-T'	1	0	0	10.63054079	0	331	14	6502	0	0.21485574
'8-145058398-A-G'	1	0	0	8.968407117	0	331	17	6499	0	0.260896255
'15-43362998-C-A'	1	0	0	7.023216186	0	331	14	6502	0	0.21485574
'1-186275510-A-C'	1	0	0	11.72751037	0	331	10	6506	0	0.153468386
'11-94134120-C-A'	1	0	0	4.810179483	0	331	16	6500	0	0.245549417
'18-72347121-G-A'	1	0	0	7.627142758	0	331	25	6491	0	0.383670964
'14-95080851-C-T'	1	0	0	12.48725047	0	331	12	6504	0	0.184162063
'2-27459307-C-T'	1	0	0	4.302209206	0	331	17	6499	0	0.260896255
'2-63182738-G-A'	1	0	0	11.75270003	0	331	10	6506	0	0.153468386
'16-1642549-C-T'	1	0	0	15.30878736	0	331	11	6505	0	0.168815224
'16-50744753-C-T'	1	0	0	13.09621903	0	331	10	6506	0	0.153468386
'12-26217934-G-C'	1	0	0	5.057643037	0	331	13	6503	0	0.199508901
'19-21948524-C-T'	1	0	0	15.30878736	0	331	11	6505	0	0.168815224
'22-30951503-C-T'	1	0	0	11.75270003	0	331	10	6506	0	0.153468386
'18-21441744-C-T'	1	0	0	6.121591604	0	331	22	6494	0	0.337630448
'6-49459870-C-T'	1	0	0	6.5178786	0	331	21	6495	0	0.32228361
'1-215847544-C-T'	1	0	0	5.765941566	0	331	24	6492	0	0.368324125
'17-78355462-C-T'	1	0	0	5.315021351	0	331	22	6494	0	0.337630448
'14-23829220-C-T'	1	0	0	11.75270003	0	331	10	6506	0	0.153468386
'13-98637809-A-G'	1	0	0	12.59445927	0	331	12	6504	0	0.184162063
'2-179407097-G-A'	1	0	0	7.599460839	0	331	17	6499	0	0.260896255
'3-11402163-G-A'	1	0	0	6.931307952	0	331	23	6493	0	0.352977287
'15-86287043-C-G'	1	0	0	9.792027842	0	331	10	6506	0	0.153468386
'19-40151145-C-A'	1	0	0	11.57121674	0	331	15	6501	0	0.230202578
'16-57918240-G-C'	1	0	0	11.35435805	0	331	10	6506	0	0.153468386
'12-67688835-A-G'	1	0	0	5.097218465	0	331	17	6499	0	0.260896255
'8-125569956-C-A'	1	0	0	8.879399692	0	331	18	6498	0	0.276243094
'4-120221566-T-G'	1	0	0	11.00001857	0	331	13	6503	0	0.199508901
'10-73377094-C-T'	1	0	0	5.117190297	0	331	34	6482	0	0.521792511
'16-18841642-C-A'	1	0	0	10.61091542	0	331	15	6501	0	0.230202578
'9-78789975-G-A'	1	0	0	8.778189176	0	331	13	6503	0	0.199508901
'6-44248037-C-T'	1	0	0	8.778189176	0	331	13	6503	0	0.199508901
'2-21225500-A-G'	1	0.875179636	0.274480715	2.152752009	5	326	93	6423	1.510574018	1.427255985
'1-110950295-C-A'	1	0.936164451	0.29253872	2.315800799	5	326	77	6439	1.510574018	1.181706568
'19-16318904-G-C'	1	0.936146794	0.107652936	3.728801136	2	329	40	6476	0.604229607	0.613873542
'1-89525080-G-A'	1	0.743732604	0.086258479	2.917439307	2	329	39	6477	0.604229607	0.598526703
'18-72109211-C-T'	1	0.683857378	0.079659507	2.659803385	2	329	48	6468	0.604229607	0.73664825
'4-107163667-T-A'	1	0.810906461	0.09385939	3.192014398	2	329	43	6473	0.604229607	0.659914058
'1-1273790-T-C'	1	0.808066465	0.09333628	3.195492936	2	329	34	6482	0.604229607	0.521792511
'12-57618853-G-A'	1	0.682670102	0.078951892	2.69113975	2	329	40	6476	0.604229607	0.613873542
'6-132645195-C-T'	1	0.857251578	0.169447429	2.692156138	3	328	65	6451	0.906344411	0.997544506
'11-64087269-G-A'	1	0.854246373	0.1692403	2.673101966	3	328	58	6458	0.906344411	0.890116636
'13-32768428-G-A'	1	0.779687904	0.154771719	2.431484761	3	328	57	6459	0.906344411	0.874769797
'6-34985558-C-G'	1	0.726759239	0.084213507	2.854720285	2	329	44	6472	0.604229607	0.675260896
'17-9760828-G-A'	1	0.97139273	0.191863203	3.053953896	3	328	68	6448	0.906344411	1.043585021
'1-89655720-C-T'	1	0.895526245	0.177002698	2.813737326	3	328	58	6458	0.906344411	0.890116636
'4-6711290-C-T'	1	1.015942123	0.200267791	3.206493923	3	328	56	6460	0.906344411	0.859422959
'3-42448455-G-A'	1	0.889950272	0.102423141	3.539625618	2	329	40	6476	0.604229607	0.613873542
'10-94109550-T-C'	1	0.717952022	0.083481348	2.801630466	2	329	47	6469	0.604229607	0.721301412
'20-371958-G-A'	1	0.508499849	0.012281361	3.164497268	1	330	25	6491	0.302114804	0.383670964
'1-34189831-G-A'	1	1.002657593	0.114990064	4.019384894	2	329	31	6485	0.604229607	0.475751995
'X-99933584-G-A'	1	0.515068479	0.012521564	3.156054113	1	330	35	6481	0.302114804	0.537139349
'17-1538386-G-A'	1	0.933671172	0.107513317	3.712903461	2	329	35	6481	0.604229607	0.537139349
'5-77335063-G-A'	1	0.86045762	0.099643002	3.38423656	2	329	42	6474	0.604229607	0.644567219
'8-117783908-A-C'	1	0.555177376	0.013438462	3.43740977	1	330	27	6489	0.302114804	0.414364641
'16-30740333-A-G'	1	0.724502948	0.084340909	2.821493172	2	329	46	6470	0.604229607	0.705954573
'1-169677923-G-C'	1	0.644816156	0.015487493	4.064361659	1	330	24	6492	0.302114804	0.368324125
'1-221879569-C-T'	1	0.887729391	0.10231596	3.525172141	2	329	33	6483	0.604229607	0.506445672
'11-119045951-C-T'	1	0.743273916	0.086092895	2.924031593	2	329	35	6481	0.604229607	0.537139349
'16-2139814-G-A'	1	0.641085379	0.015300291	4.107872597	1	330	18	6498	0.302114804	0.276243094
'10-8100599-C-T'	1	0.641085379	0.015300291	4.107872597	1	330	18	6498	0.302114804	0.276243094
'8-139163622-G-A'	1	0.815704982	0.094293807	3.220524552	2	329	36	6480	0.604229607	0.552486188
'8-39068684-T-A'	1	0.605457148	0.014523998	3.829895517	1	330	21	6495	0.302114804	0.32228361
'6-155109132-A-G'	1	0.709644947	0.082868345	2.746113159	2	329	60	6456	0.604229607	0.920810313
'3-9985136-C-T'	1	0	0	5.937786051	0	331	15	6501	0	0.230202578
'13-25457412-G-A'	1	0	0	7.417467168	0	331	11	6505	0	0.168815224
'1-228524756-T-C'	1	0	0	6.425240047	0	331	12	6504	0	0.184162063
'9-130248080-C-G'	1	0	0	8.807424716	0	331	10	6506	0	0.153468386
'1-82372803-A-G'	1	0	0	6.952802914	0	331	10	6506	0	0.153468386
'2-219000267-G-A'	1	0.815539091	0.019511834	5.184470019	1	330	23	6493	0.302114804	0.352977287
'3-134977949-C-T'	1	0	0	5.846483636	0	331	12	6504	0	0.184162063
'11-76371946-C-G'	1	0	0	4.941178148	0	331	19	6497	0	0.291589932
'11-64577552-C-A'	1	0	0	5.140422896	0	331	15	6501	0	0.230202578
'19-40828048-C-T'	1	0	0	6.024403246	0	331	10	6506	0	0.153468386
'17-42226248-C-G'	1	0	0	7.619803254	0	331	12	6504	0	0.184162063
'1-44438171-G-A'	1	0	0	8.220786786	0	331	14	6502	0	0.21485574
'8-41575627-G-A'	1	0	0	7.417467168	0	331	11	6505	0	0.168815224
'6-32178638-G-A'	1	0	0	4.277168032	0	331	36	6480	0	0.552486188
'7-27222517-G-A'	1	0	0	8.28432009	0	331	13	6503	0	0.199508901
'14-101349014-C-T'	1	0	0	8.539315613	0	331	10	6506	0	0.153468386
'16-10855649-C-T'	1	0	0	5.846483636	0	331	12	6504	0	0.184162063
'3-113377828-G-A'	1	0	0	6.952802914	0	331	10	6506	0	0.153468386
'4-6055735-G-A'	1	0	0	6.024403246	0	331	10	6506	0	0.153468386
'13-39544507-C-T'	1	0	0	6.632745787	0	331	14	6502	0	0.21485574
'14-24618058-G-A'	1	0	0	8.054051074	0	331	12	6504	0	0.184162063
'1-1147337-C-T'	1	0	0	5.846483636	0	331	12	6504	0	0.184162063
'18-9258551-T-C'	1	1.042966282	0.024544398	6.906954759	1	330	16	6500	0.302114804	0.245549417
'6-32810792-GGT-TGA'	1	0	0	5.740917386	0	331	12	6504	0	0.184162063
'17-4936278-C-G'	1	0	0	5.678473536	0	331	22	6494	0	0.337630448
'1-3395097-G-A'	1	0	0	6.952802914	0	331	10	6506	0	0.153468386
'6-161990401-G-A'	1	0	0	6.130699175	0	331	13	6503	0	0.199508901
'4-154544192-G-A'	1	0	0	5.846483636	0	331	12	6504	0	0.184162063
'12-56625235-G-A'	1	0	0	5.721215246	0	331	11	6505	0	0.168815224
'X-109695615-G-A'	1	0	0	4.404254709	0	331	16	6500	0	0.245549417
'2-74043984-G-A'	1	0	0	4.564050098	0	331	28	6488	0	0.429711479
'21-35497745-G-A'	1	0	0	8.539315613	0	331	10	6506	0	0.153468386
'11-614212-C-T'	1	0	0	8.220786786	0	331	14	6502	0	0.21485574
'3-46718370-G-A'	1	0	0	4.800039249	0	331	16	6500	0	0.245549417
'8-23429257-C-T'	1	0	0	6.692264478	0	331	11	6505	0	0.168815224
'19-5587748-C-T'	1	0	0	5.25995293	0	331	27	6489	0	0.414364641
'8-99234731-G-A'	1	0	0	5.846483636	0	331	12	6504	0	0.184162063
'3-9991352-G-A'	1	0	0	5.828794749	0	331	11	6505	0	0.168815224
'22-38043511-G-A'	1	0.904000992	0.021471805	5.851786173	1	330	19	6497	0.302114804	0.291589932
'17-37822171-G-C'	1	0	0	6.425240047	0	331	12	6504	0	0.184162063
'1-24389690-G-A'	1	0	0	4.962121414	0	331	20	6496	0	0.306936771
'2-157352676-A-G'	1	0	0	5.740917386	0	331	12	6504	0	0.184162063
'1-230883414-AGT-A'	1	0	0	6.111226056	0	331	13	6503	0	0.199508901
'1-3807312-C-T'	1	0	0	5.740917386	0	331	12	6504	0	0.184162063
'11-102815039-G-A'	1	0	0	5.262759247	0	331	15	6501	0	0.230202578
'7-1520512-G-C'	1	0	0	8.539315613	0	331	10	6506	0	0.153468386
'3-113697176-G-A'	1	0	0	7.285016277	0	331	15	6501	0	0.230202578
'10-81928812-C-A'	1	0	0	6.024403246	0	331	10	6506	0	0.153468386
'10-115973809-A-G'	1	0	0	9.323984537	0	331	10	6506	0	0.153468386
'1-155269991-G-A'	1	0	0	4.742995565	0	331	20	6496	0	0.306936771
'12-44148938-A-T'	1	0	0	6.962447132	0	331	17	6499	0	0.260896255
'19-1918975-C-T'	1	0	0	5.740917386	0	331	12	6504	0	0.184162063
'3-150176352-C-A'	1	0	0	7.606413115	0	331	15	6501	0	0.230202578
'16-3716031-C-T'	1	0	0	6.51291517	0	331	14	6502	0	0.21485574
'17-38978713-G-A'	1	0	0	7.417467168	0	331	11	6505	0	0.168815224
'19-6047451-C-T'	1	0	0	7.458186282	0	331	12	6504	0	0.184162063
'10-135371369-T-C'	1	0	0	7.458186282	0	331	12	6504	0	0.184162063
'9-84608837-A-G'	1	0	0	5.431053347	0	331	15	6501	0	0.230202578
'7-81599241-C-G'	1	0	0	5.456156882	0	331	27	6489	0	0.414364641
'21-37444929-G-A'	1	0	0	5.189698077	0	331	16	6500	0	0.245549417
'12-132688080-G-A'	1	0	0	8.953919422	0	331	13	6503	0	0.199508901
'22-42968537-T-A'	1	0	0	6.024403246	0	331	10	6506	0	0.153468386
'5-154173717-C-T'	1	0	0	6.024403246	0	331	10	6506	0	0.153468386
'X-54949040-G-A'	1	0	0	4.421148181	0	331	17	6499	0	0.260896255
'1-85589914-A-G'	1	0	0	8.220786786	0	331	14	6502	0	0.21485574
'15-50836810-G-A'	1	0	0	4.673429428	0	331	23	6493	0	0.352977287
'19-9049224-T-C'	1	0	0	6.024403246	0	331	10	6506	0	0.153468386
'15-76578741-G-C'	1	0	0	5.828794749	0	331	11	6505	0	0.168815224
'19-17111283-C-T'	1	0	0	9.323984537	0	331	10	6506	0	0.153468386
'7-4002461-C-G'	1	0	0	6.094018286	0	331	20	6496	0	0.306936771
'1-158224912-G-A'	1	0	0	7.458186282	0	331	12	6504	0	0.184162063
'13-28964035-T-C'	1	0	0	6.024403246	0	331	10	6506	0	0.153468386
'6-151055039-G-C'	1	0	0	5.846483636	0	331	12	6504	0	0.184162063
'17-42428954-G-A'	1	0	0	5.721215246	0	331	11	6505	0	0.168815224
'4-3425269-A-G'	1	0	0	5.721215246	0	331	11	6505	0	0.168815224
'19-31768122-C-T'	1	0	0	5.145236954	0	331	17	6499	0	0.260896255
'18-12697321-C-G'	1	0	0	4.673429428	0	331	23	6493	0	0.352977287
'10-24669947-G-A'	1	0	0	5.975822365	0	331	12	6504	0	0.184162063
'2-65245765-G-A'	1	0	0	6.024403246	0	331	10	6506	0	0.153468386
'1-146680512-T-A'	1	0	0	6.024403246	0	331	10	6506	0	0.153468386
'8-26627756-C-A'	1	0	0	8.28432009	0	331	13	6503	0	0.199508901
'6-27277936-C-T'	1	0	0	7.239529653	0	331	14	6502	0	0.21485574
'3-48414335-C-A'	1	0	0	10.32365585	0	331	10	6506	0	0.153468386
'4-155287548-C-T'	1	0	0	5.721215246	0	331	11	6505	0	0.168815224
'14-60212912-C-T'	1	0	0	7.693386098	0	331	15	6501	0	0.230202578
'16-67778237-G-A'	1	0	0	8.725052471	0	331	15	6501	0	0.230202578
'3-180325561-C-G'	1	0	0	4.741660218	0	331	21	6495	0	0.32228361
'11-35336644-G-C'	1	0	0	6.024403246	0	331	10	6506	0	0.153468386
'2-236626225-G-A'	1	0	0	4.349503891	0	331	31	6485	0	0.475751995
'12-78604257-A-G'	1	0	0	7.239529653	0	331	14	6502	0	0.21485574
'5-177547415-C-T'	1	0	0	8.539315613	0	331	10	6506	0	0.153468386
'2-55096447-T-A'	1	0	0	6.953455987	0	331	17	6499	0	0.260896255
'2-73449012-A-G'	1	0	0	5.143856262	0	331	14	6502	0	0.21485574
'17-48603335-G-A'	1	0	0	7.702773956	0	331	17	6499	0	0.260896255
'7-138943330-G-C'	1	0	0	5.846483636	0	331	12	6504	0	0.184162063
'3-123988027-C-T'	1	0	0	4.629190914	0	331	31	6485	0	0.475751995
'1-27224123-G-A'	1	0	0	5.143856262	0	331	14	6502	0	0.21485574
'1-94543389-C-T'	1	1.062195647	0.025180191	6.891739128	1	330	24	6492	0.302114804	0.368324125
'13-28854615-A-T'	1	1.038415858	0.024512392	6.821473216	1	330	17	6499	0.302114804	0.260896255
'22-42128334-T-C'	1	0	0	7.458186282	0	331	12	6504	0	0.184162063
'11-124413198-G-A'	1	0.815539091	0.019511834	5.184470019	1	330	23	6493	0.302114804	0.352977287
'7-48033927-C-T'	1	0	0	5.721215246	0	331	11	6505	0	0.168815224
'10-104129716-A-G'	1	0	0	5.828794749	0	331	11	6505	0	0.168815224
'16-11945350-G-A'	1	0	0	7.619803254	0	331	12	6504	0	0.184162063
'9-131107439-G-T'	1	0	0	5.293330286	0	331	28	6488	0	0.429711479
'2-128084303-A-T'	1	0	0	8.725052471	0	331	15	6501	0	0.230202578
'7-11416280-C-T'	1	0	0	6.751131146	0	331	13	6503	0	0.199508901
'1-155151048-G-C'	1	0	0	7.458186282	0	331	12	6504	0	0.184162063
'6-138727122-A-G'	1	0	0	5.143856262	0	331	14	6502	0	0.21485574
'1-1277067-G-A'	1	0	0	8.539315613	0	331	10	6506	0	0.153468386
'14-64065556-C-T'	1	0	0	5.050273758	0	331	17	6499	0	0.260896255
'3-47888367-A-T'	1	0	0	10.32365585	0	331	10	6506	0	0.153468386
'15-63125775-G-A'	1	0	0	8.539315613	0	331	10	6506	0	0.153468386
'3-66434674-C-T'	1	0	0	7.661376405	0	331	13	6503	0	0.199508901
'8-145584370-C-T'	1	0	0	5.846483636	0	331	12	6504	0	0.184162063
'9-134072823-G-A'	1	0	0	4.194092544	0	331	28	6488	0	0.429711479
'12-81593204-A-G'	1	0	0	6.024403246	0	331	10	6506	0	0.153468386
'1-1685804-T-A'	1	0	0	5.633382976	0	331	22	6494	0	0.337630448
'X-69500654-C-G'	1	0	0	4.939310372	0	331	15	6501	0	0.230202578
'1-201750322-A-G'	1	0	0	5.721215246	0	331	11	6505	0	0.168815224
'14-92102807-C-T'	1	0	0	5.703634085	0	331	14	6502	0	0.21485574
'3-105264129-G-A'	1	0	0	5.721215246	0	331	11	6505	0	0.168815224
'2-10930911-C-T'	1	0	0	5.846483636	0	331	12	6504	0	0.184162063
'2-85035596-G-A'	1	0	0	6.952802914	0	331	10	6506	0	0.153468386
'1-248185874-C-G'	1	0	0	5.846483636	0	331	12	6504	0	0.184162063
'22-46761568-C-T'	1	0	0	7.517115878	0	331	14	6502	0	0.21485574
'5-126874763-G-A'	1	0	0	8.29600345	0	331	12	6504	0	0.184162063
'5-71591395-G-A'	1	0	0	8.539315613	0	331	10	6506	0	0.153468386
'15-66209235-C-T'	1	0	0	6.024403246	0	331	10	6506	0	0.153468386
'6-26502036-G-A'	1	0	0	6.0604331	0	331	15	6501	0	0.230202578
'11-75439894-A-G'	1	1.015979578	0.024007075	6.654324379	1	330	18	6498	0.302114804	0.276243094
'9-130479638-G-A'	1	0.913738681	0.021772245	5.862964187	1	330	22	6494	0.302114804	0.337630448
'10-101595925-C-T'	1	1.056875473	0.02486141	7.003053789	1	330	16	6500	0.302114804	0.245549417
'1-156670334-C-G'	1	0	0	5.570067281	0	331	15	6501	0	0.230202578
'2-166223800-G-A'	1	0	0	5.785785824	0	331	13	6503	0	0.199508901
'13-113732707-C-T'	1	0	0	5.488332632	0	331	13	6503	0	0.199508901
'6-135358710-A-G'	1	0	0	5.564588021	0	331	16	6500	0	0.245549417
'3-74315765-T-G'	1	0	0	5.066200533	0	331	20	6496	0	0.306936771
'19-20829103-T-C'	1	1.059712071	0.025090225	6.888901574	1	330	24	6492	0.302114804	0.368324125
'18-31538235-C-T'	1	0	0	4.328669901	0	331	21	6495	0	0.32228361
'2-131897763-C-G'	1	0	0	6.559931431	0	331	10	6506	0	0.153468386
'2-113012526-G-C'	1	0.956940706	0.022957802	6.022490134	1	330	33	6483	0.302114804	0.506445672
'2-97824338-T-C'	1	0	0	5.570067281	0	331	15	6501	0	0.230202578
'19-44791537-G-A'	1	0.655068541	0.015779266	4.102553378	1	330	23	6493	0.302114804	0.352977287
'4-68370977-A-T'	1	0	0	5.469723841	0	331	16	6500	0	0.245549417
'1-10502454-G-A'	1	0	0	4.445651807	0	331	18	6498	0	0.276243094
'17-18541699-G-A'	1	0	0	5.882630735	0	331	12	6504	0	0.184162063
'11-1252215-C-T'	1	0	0	4.893211631	0	331	16	6500	0	0.245549417
'12-1036340-C-T'	1	0	0	5.201248738	0	331	16	6500	0	0.245549417
'9-139309031-C-T'	1	1.079379966	0.025197632	7.308084624	1	330	13	6503	0.302114804	0.199508901
'21-47786722-C-T'	1	0	0	5.153221125	0	331	14	6502	0	0.21485574
'7-14620536-C-A'	1	1.012027113	0.023801776	6.718182419	1	330	15	6501	0.302114804	0.230202578
'16-74983666-G-T'	1	1.031997591	0.02421304	6.895406917	1	330	14	6502	0.302114804	0.21485574
'19-18727850-G-A'	1	0	0	5.591333942	0	331	17	6499	0	0.260896255
'12-113557041-C-T'	1	0	0	6.559931431	0	331	10	6506	0	0.153468386
'22-37334376-G-A'	1	0	0	5.025812969	0	331	15	6501	0	0.230202578
'1-44415735-A-T'	1	0.877104297	0.02078303	5.720920791	1	330	16	6500	0.302114804	0.245549417
'1-12309291-A-C'	1	0	0	6.206537669	0	331	12	6504	0	0.184162063
'15-91452566-G-A'	1	0	0	5.469723841	0	331	16	6500	0	0.245549417
'19-11287338-C-A'	1	0	0	4.609036472	0	331	13	6503	0	0.199508901
'22-42526717-C-T'	1	0	0	7.444988628	0	331	10	6506	0	0.153468386
'7-100453456-G-A'	1	0	0	4.904202223	0	331	17	6499	0	0.260896255
'1-170961328-C-T'	1	0.630595711	0.01525665	3.907712717	1	330	27	6489	0.302114804	0.414364641
'11-73074364-G-A'	1	0	0	4.71233766	0	331	16	6500	0	0.245549417
'11-2424090-C-T'	1	0	0	5.488332632	0	331	13	6503	0	0.199508901
'22-19839281-G-A'	1	0	0	4.329946196	0	331	20	6496	0	0.306936771
'14-24838891-G-A'	1	1.047167678	0.024616524	6.950089914	1	330	17	6499	0.302114804	0.260896255
'6-100898212-G-A'	1	0	0	4.935407633	0	331	15	6501	0	0.230202578
'19-50364891-G-T'	1	0	0	5.42380415	0	331	13	6503	0	0.199508901
'10-99215739-G-A'	1	0	0	4.474390874	0	331	22	6494	0	0.337630448
'9-131771551-G-A'	1	1.023683158	0.024155529	6.731090352	1	330	17	6499	0.302114804	0.260896255
'19-39439286-C-G'	1	0.990247383	0.023563299	6.366307171	1	330	25	6491	0.302114804	0.383670964
'9-138662812-A-G'	1	0.877104297	0.02078303	5.720920791	1	330	16	6500	0.302114804	0.245549417
'6-170089092-G-C'	1	0	0	4.935407633	0	331	15	6501	0	0.230202578
'2-220023028-T-C'	1	0	0	4.609036472	0	331	13	6503	0	0.199508901
'16-88689677-G-T'	1	1.012027113	0.023801776	6.718182419	1	330	15	6501	0.302114804	0.230202578
'3-138153922-C-T'	1	0	0	6.206537669	0	331	12	6504	0	0.184162063
'9-135202788-T-C'	1	0	0	6.180661935	0	331	10	6506	0	0.153468386
'3-52836493-C-T'	1	0	0	5.488332632	0	331	13	6503	0	0.199508901
'2-223423283-T-C'	1	0	0	5.802329143	0	331	13	6503	0	0.199508901
'6-90432767-C-T'	1	1.0281349	0.024218493	6.788629686	1	330	17	6499	0.302114804	0.260896255
'1-201970817-A-G'	1	0.961886873	0.022756614	6.285946344	1	330	18	6498	0.302114804	0.276243094
'20-5294626-G-A'	1	0	0	6.559931431	0	331	10	6506	0	0.153468386
'1-43621877-A-G'	1	1.031997591	0.02421304	6.895406917	1	330	14	6502	0.302114804	0.21485574
'12-103795431-A-T'	1	0	0	8.166777204	0	331	10	6506	0	0.153468386
'2-219530662-G-A'	1	0	0	5.994045831	0	331	12	6504	0	0.184162063
'X-130678940-G-A'	1	0	0	6.622993391	0	331	13	6503	0	0.199508901
'19-55559734-G-A'	1	0.927606476	0.022225039	5.861944718	1	330	29	6487	0.302114804	0.445058318
'6-39047423-G-A'	1	0	0	4.609036472	0	331	13	6503	0	0.199508901
'16-18847508-C-T'	1	0	0	5.03934394	0	331	19	6497	0	0.291589932
'7-128446398-C-T'	1	0	0	5.785785824	0	331	13	6503	0	0.199508901
'1-27875882-C-T'	1	0.997355244	0.023793827	6.36381343	1	330	27	6489	0.302114804	0.414364641
'14-23240238-G-T'	1	0	0	7.192605274	0	331	12	6504	0	0.184162063
'4-2749525-C-T'	1	0.932156026	0.022001264	6.139893789	1	330	15	6501	0.302114804	0.230202578
'20-3236701-G-A'	1	0	0	4.406899019	0	331	25	6491	0	0.383670964
'21-46047888-G-C'	1	0	0	6.200958864	0	331	11	6505	0	0.168815224
'17-42398592-G-A'	1	0	0	4.603980045	0	331	18	6498	0	0.276243094
'19-10226450-C-T'	1	0	0	4.706772835	0	331	21	6495	0	0.32228361
'6-132645157-G-C'	1	1.031997591	0.02421304	6.895406917	1	330	14	6502	0.302114804	0.21485574
'19-51518730-G-A'	1	0	0	4.807635806	0	331	16	6500	0	0.245549417
'16-69726254-G-A'	1	0.865793815	0.169604613	2.762982722	3	328	40	6476	0.906344411	0.613873542
'11-563400-C-T'	1	0.865793815	0.169604613	2.762982722	3	328	40	6476	0.906344411	0.613873542
'15-29416890-C-G'	1	0.865793815	0.169604613	2.762982722	3	328	40	6476	0.906344411	0.613873542
'11-35226083-C-T'	1	0.865793815	0.169604613	2.762982722	3	328	40	6476	0.906344411	0.613873542
'6-17764896-G-C'	1	0.84033653	0.165032466	2.66944112	3	328	46	6470	0.906344411	0.705954573
'6-42832683-G-A'	1	0.865793815	0.169604613	2.762982722	3	328	40	6476	0.906344411	0.613873542
'4-155249289-G-A'	1	0.875158012	0.172047077	2.77466609	3	328	54	6462	0.906344411	0.828729282
'14-24798433-T-A'	1	0.739866638	0.085581563	2.915371406	2	329	43	6473	0.604229607	0.659914058
'5-146795329-T-C'	1	0.955014875	0.249849898	2.609089284	4	327	64	6452	1.208459215	0.982197667
'3-172835469-T-C'	1	0.78197399	0.15532402	2.435574081	3	328	62	6454	0.906344411	0.95150399
'15-33261319-T-C'	1	0.735486166	0.085099552	2.896551505	2	329	42	6474	0.604229607	0.644567219
'6-25983905-C-A'	1	0	0	4.474013589	0	331	37	6479	0	0.567833026
'3-81698058-C-T'	1	0	0	9.750019742	0	331	23	6493	0	0.352977287
'17-65822323-CGAG-C'	1	0	0	19.00682102	0	331	10	6506	0	0.153468386
'11-499965-C-T'	1	0	0	19.51435388	0	331	10	6506	0	0.153468386
'17-79954608-C-T'	1	0	0	6.473224847	0	331	13	6503	0	0.199508901
'19-3204732-C-T'	1	0.632941123	0.015256681	3.953469986	1	330	28	6488	0.302114804	0.429711479
'2-84940240-G-T'	1	0	0	13.26519376	0	331	14	6502	0	0.21485574
'21-46925126-C-T'	1	0	0	19.51435388	0	331	10	6506	0	0.153468386
'1-236176777-T-G'	1	0.535733212	0.013100538	3.234757833	1	330	48	6468	0.302114804	0.73664825
'5-140773461-C-G'	1	0	0	4.71515741	0	331	13	6503	0	0.199508901
'11-75298830-A-G'	1	0	0	5.178885855	0	331	24	6492	0	0.368324125
'2-96955677-T-C'	1	0	0	15.26615411	0	331	12	6504	0	0.184162063
'17-38557224-C-A'	1	0	0	12.35505891	0	331	18	6498	0	0.276243094
'18-21501441-A-G'	1	0	0	16.45271654	0	331	13	6503	0	0.199508901
'5-38482057-C-T'	1	0	0	6.868296453	0	331	11	6505	0	0.168815224
'10-45799349-C-T'	1	0	0	19.29709974	0	331	11	6505	0	0.168815224
'19-44740041-C-T'	1	0.530038151	0.012872145	3.256150659	1	330	30	6486	0.302114804	0.460405157
'9-101980707-A-G'	1	1.004379428	0.19668782	3.205584632	3	328	45	6471	0.906344411	0.690607735
'20-39792419-C-T'	1	0	0	16.94610041	0	331	12	6504	0	0.184162063
'6-46657713-A-G'	1	0.710859279	0.082614575	2.777985697	2	329	40	6476	0.604229607	0.613873542
'19-39994735-C-G'	1	0	0	19.51435388	0	331	10	6506	0	0.153468386
'15-42452961-A-G'	1	0	0	16.90785625	0	331	11	6505	0	0.168815224
'19-11833099-T-C'	1	0.947361016	0.186296229	3.00319957	3	328	44	6472	0.906344411	0.675260896
'11-47500490-G-A'	1	1.008743154	0.26380166	2.757253933	4	327	70	6446	1.208459215	1.074278699
'3-100494090-T-C'	1	0.670773089	0.078331321	2.596237956	2	329	52	6464	0.604229607	0.798035605
'10-86131808-A-G'	1	0	0	12.89628976	0	331	13	6503	0	0.199508901
'1-154918654-C-T'	1	0.551314665	0.013304753	3.435495055	1	330	27	6489	0.302114804	0.414364641
'9-108136888-A-G'	1	0	0	6.473224847	0	331	13	6503	0	0.199508901
'15-79749091-A-G'	1	0	0	11.91748561	0	331	13	6503	0	0.199508901
'6-161010626-T-A'	1	0	0	7.122572526	0	331	28	6488	0	0.429711479
'1-43738517-G-A'	1	0.62909782	0.015144187	3.950595201	1	330	21	6495	0.302114804	0.32228361
'19-38956971-C-T'	1	0	0	11.89104074	0	331	12	6504	0	0.184162063
'4-77476909-G-C'	1	0	0	13.23716759	0	331	15	6501	0	0.230202578
'3-121251884-A-C'	1	0.658214035	0.015820105	4.140843184	1	330	25	6491	0.302114804	0.383670964
'17-36002175-C-CCCT'	1	0	0	14.70208979	0	331	11	6505	0	0.168815224
'2-239056591-C-T'	1	0.87511733	0.020734754	5.698753918	1	330	18	6498	0.302114804	0.276243094
'6-64488060-A-G'	1	0.616541854	0.014846526	3.866914318	1	330	22	6494	0.302114804	0.337630448
'6-49403302-G-A'	1	0	0	13.33555494	0	331	14	6502	0	0.21485574
'11-58919879-T-C'	1	0	0	8.784066192	0	331	10	6506	0	0.153468386
'3-140692621-A-T'	1	0	0	11.89104074	0	331	12	6504	0	0.184162063
'5-52403014-G-A'	1	0	0	7.321611703	0	331	11	6505	0	0.168815224
'6-33132114-C-T'	1	0.837871111	0.020131089	5.26524569	1	330	29	6487	0.302114804	0.445058318
'9-116083816-G-A'	1	0	0	7.807453874	0	331	11	6505	0	0.168815224
'19-52381731-G-A'	1	0	0	19.51435388	0	331	10	6506	0	0.153468386
'16-19725561-G-A'	1	0	0	16.90785625	0	331	11	6505	0	0.168815224
'15-66850151-C-T'	1	0	0	13.8459437	0	331	14	6502	0	0.21485574
'11-64976845-T-C'	1	1.027697368	0.20155322	3.273966884	3	328	40	6476	0.906344411	0.613873542
'12-6650794-C-T'	1	0	0	12.69444613	0	331	10	6506	0	0.153468386
'5-140237880-G-A'	1	0.959283355	0.110595427	3.805079002	2	329	39	6477	0.604229607	0.598526703
'9-114304275-G-A'	1	0	0	16.90785625	0	331	11	6505	0	0.168815224
'1-117492067-T-G'	1	0	0	10.26242535	0	331	16	6500	0	0.245549417
'13-47409701-G-A'	1	0.751371477	0.017947753	4.800465386	1	330	20	6496	0.302114804	0.306936771
'12-7290573-G-A'	1	0.751385876	0.017909779	4.818724208	1	330	22	6494	0.302114804	0.337630448
'22-50648669-C-T'	1	0	0	11.22799701	0	331	19	6497	0	0.291589932
'4-88583809-T-C'	1	0.638772416	0.015292956	4.059942034	1	330	22	6494	0.302114804	0.337630448
'3-113377277-G-A'	1	0	0	10.17063817	0	331	10	6506	0	0.153468386
'14-21024817-C-T'	1	0	0	11.17510991	0	331	15	6501	0	0.230202578
'12-13215829-G-A'	1	0	0	14.70208979	0	331	11	6505	0	0.168815224
'2-176948407-C-T'	1	0	0	7.145280065	0	331	23	6493	0	0.352977287
'16-68011591-A-G'	1	0	0	19.51435388	0	331	10	6506	0	0.153468386
'19-50961876-G-A'	1	0	0	11.14187588	0	331	14	6502	0	0.21485574
'5-140237853-T-C'	1	0.959283355	0.110595427	3.805079002	2	329	39	6477	0.604229607	0.598526703
'10-111886249-T-A'	1	0	0	7.118885361	0	331	24	6492	0	0.368324125
'8-124710713-G-A'	1	0	0	10.05930488	0	331	12	6504	0	0.184162063
'2-28752272-T-C'	1	0	0	10.18208637	0	331	12	6504	0	0.184162063
'5-64956563-A-G'	1	0	0	5.925992386	0	331	31	6485	0	0.475751995
'20-49197873-C-T'	1	0.71223948	0.082320903	2.811211494	2	329	42	6474	0.604229607	0.644567219
'19-54760381-G-A'	1	0.952440271	0.109702479	3.785127435	2	329	37	6479	0.604229607	0.567833026
'2-169791843-C-T'	1	0	0	17.49506673	0	331	10	6506	0	0.153468386
'17-10728958-G-A'	1	0.837505903	0.019904091	5.412582853	1	330	20	6496	0.302114804	0.306936771
'12-86199291-C-T'	1	0	0	5.332176462	0	331	12	6504	0	0.184162063
'19-39006807-A-G'	1	0	0	6.868296453	0	331	11	6505	0	0.168815224
'6-155597474-C-T'	1	0	0	4.856426672	0	331	17	6499	0	0.260896255
'10-88277457-C-A'	1	0	0	7.696976294	0	331	22	6494	0	0.337630448
'8-18729207-C-T'	1	0	0	9.359719476	0	331	18	6498	0	0.276243094
'16-81298283-G-A'	1	0	0	5.764837551	0	331	26	6490	0	0.399017802
'19-51961257-C-G'	1	0.620823975	0.014925541	3.909319055	1	330	21	6495	0.302114804	0.32228361
'1-155912200-C-T'	1	0	0	7.639731528	0	331	22	6494	0	0.337630448
'17-19284713-A-G'	1	0.892501699	0.176315452	2.807228309	3	328	50	6466	0.906344411	0.767341928
'2-241835291-C-T'	1	0	0	4.712280791	0	331	17	6499	0	0.260896255
'5-156917356-C-T'	1	1.059004602	0.024594679	7.261123748	1	330	12	6504	0.302114804	0.184162063
'12-6729460-T-C'	1	0	0	16.94610041	0	331	12	6504	0	0.184162063
'2-31571798-A-G'	1	0	0	5.26745031	0	331	14	6502	0	0.21485574
'6-4032900-G-A'	1	0	0	13.26519376	0	331	14	6502	0	0.21485574
'4-42445607-G-A'	1	0	0	19.51435388	0	331	10	6506	0	0.153468386
'17-6377882-C-T'	1	0	0	4.943642765	0	331	14	6502	0	0.21485574
'19-18255913-C-T'	1	0	0	19.51435388	0	331	10	6506	0	0.153468386
'4-20591308-C-T'	1	0	0	8.44069107	0	331	21	6495	0	0.32228361
'3-44828059-C-T'	1	0.703091079	0.082072975	2.723015583	2	329	55	6461	0.604229607	0.84407612
'9-125239553-T-C'	1	0	0	6.868296453	0	331	11	6505	0	0.168815224
'7-50611688-G-A'	1	0.926575661	0.106983976	3.664640222	2	329	40	6476	0.604229607	0.613873542
'4-74275201-A-G'	1	0.613324636	0.014878831	3.774798322	1	330	32	6484	0.302114804	0.491098834
'21-37618506-G-A'	1	0.546672548	0.013260086	3.365084016	1	330	33	6483	0.302114804	0.506445672
'21-34721524-C-T'	1	0	0	6.623468005	0	331	29	6487	0	0.445058318
'1-242048615-G-C'	1	0.863153979	0.099590088	3.420426582	2	329	35	6481	0.604229607	0.537139349
'3-38035775-G-A'	1	0	0	9.508747517	0	331	13	6503	0	0.199508901
'X-35820536-G-A'	1	0.696086916	0.080724816	2.731853583	2	329	36	6480	0.604229607	0.552486188
'18-44118215-G-A'	1	0.690415854	0.080034373	2.709609609	2	329	43	6473	0.604229607	0.659914058
'16-48595895-G-T'	1	0	0	14.20411215	0	331	13	6503	0	0.199508901
'11-62760800-C-T'	1	0.702560042	0.016706833	4.539378117	1	330	18	6498	0.302114804	0.276243094
'18-8819228-G-A'	1	0	0	7.663449946	0	331	10	6506	0	0.153468386
'7-19812269-C-T'	1	0	0	4.726043154	0	331	14	6502	0	0.21485574
'4-88733023-C-T'	1	0	0	5.398352876	0	331	16	6500	0	0.245549417
'1-205273076-G-A'	1	0	0	11.2035217	0	331	13	6503	0	0.199508901
'11-66082338-G-A'	1	0.871249018	0.101013455	3.418163636	2	329	47	6469	0.604229607	0.721301412
'15-29561606-T-C'	1	0	0	4.597078779	0	331	14	6502	0	0.21485574
'12-4668029-C-T'	1	0	0	10.17063817	0	331	10	6506	0	0.153468386
'12-124239020-T-C'	1	0	0	9.838212119	0	331	12	6504	0	0.184162063
'7-102733083-G-A'	1	0.682739037	0.016404048	4.300259546	1	330	24	6492	0.302114804	0.368324125
'16-67859095-G-A'	1	0	0	19.51435388	0	331	10	6506	0	0.153468386
'14-105410471-C-T'	1	0	0	15.26615411	0	331	12	6504	0	0.184162063
'17-80439004-A-G'	1	0.853178378	0.168919624	2.671337822	3	328	70	6446	0.906344411	1.074278699
'2-97520099-G-A'	1	0	0	11.56659809	0	331	13	6503	0	0.199508901
'5-150932763-G-A'	1	0	0	11.02365003	0	331	16	6500	0	0.245549417
'4-177608981-C-T'	1	0	0	15.26615411	0	331	12	6504	0	0.184162063
'7-72849516-G-A'	1	0.854688559	0.168571983	2.69580552	3	328	46	6470	0.906344411	0.705954573
'17-73495017-G-A'	1	0	0	11.89104074	0	331	12	6504	0	0.184162063
'10-45799452-C-T'	1	0.861513909	0.170715823	2.694756208	3	328	61	6455	0.906344411	0.936157152
'6-12294584-A-C'	1	0	0	8.993940238	0	331	25	6491	0	0.383670964
'15-40564475-G-A'	1	0	0	18.3968057	0	331	11	6505	0	0.168815224
'13-41656881-A-G'	1	0	0	15.35328167	0	331	11	6505	0	0.168815224
'12-124206965-G-A'	1	0	0	12.35505891	0	331	18	6498	0	0.276243094
'2-234581080-T-C'	1	0	0	7.321611703	0	331	11	6505	0	0.168815224
'7-26236034-A-G'	1	0.775157749	0.153921467	2.415580172	3	328	65	6451	0.906344411	0.997544506
'7-147815334-T-C'	1	0	0	6.868437353	0	331	14	6502	0	0.21485574
'2-74709256-G-C'	1	0	0	4.530810477	0	331	20	6496	0	0.306936771
'9-123675899-G-A'	1	1.003676499	0.114532656	4.065973686	2	329	25	6491	0.604229607	0.383670964
'17-1940245-C-T'	1	0.580022942	0.013987817	3.621572268	1	330	28	6488	0.302114804	0.429711479
'2-55184985-C-T'	1	0	0	16.90785625	0	331	11	6505	0	0.168815224
'3-129249876-C-T'	1	0	0	11.91748561	0	331	13	6503	0	0.199508901
'3-16343174-GTTC-G'	1	0	0	6.574493346	0	331	25	6491	0	0.383670964
'16-16225713-G-A'	1	0	0	17.90499571	0	331	11	6505	0	0.168815224
'20-43118038-C-T'	1	0.907599133	0.179044658	2.861501437	3	328	48	6468	0.906344411	0.73664825
'17-10267755-T-C'	1	0.757909324	0.0181045	4.841423617	1	330	20	6496	0.302114804	0.306936771
'7-140221699-C-T'	1	0	0	14.70208979	0	331	11	6505	0	0.168815224
'11-57068494-G-A'	1	0.818787938	0.162014539	2.567915616	3	328	51	6465	0.906344411	0.782688766
'12-66638784-C-T'	1	0	0	9.309341394	0	331	17	6499	0	0.260896255
'7-138264079-A-G'	1	0.752742714	0.149984623	2.333313995	3	328	74	6442	0.906344411	1.135666053
'14-21424241-A-C'	1	0	0	13.23716759	0	331	15	6501	0	0.230202578
'5-176729417-G-A'	1	0	0	9.386393448	0	331	10	6506	0	0.153468386
'14-24029037-C-T'	1	0	0	5.801847134	0	331	22	6494	0	0.337630448
'19-39884273-G-C'	1	0	0	8.174397799	0	331	17	6499	0	0.260896255
'11-34162747-G-A'	1	0	0	7.663449946	0	331	10	6506	0	0.153468386
'2-227659966-T-G'	1	0	0	14.52031856	0	331	13	6503	0	0.199508901
'7-117180174-G-A'	1	0	0	5.746460096	0	331	13	6503	0	0.199508901
'22-50755782-G-A'	1	0.844949888	0.097307976	3.358566903	2	329	37	6479	0.604229607	0.567833026
'1-179965828-G-A'	1	0	0	9.537146332	0	331	12	6504	0	0.184162063
'7-63809365-G-A'	1	0	0	8.986745509	0	331	20	6496	0	0.306936771
'2-47300945-C-T'	1	0.829879933	0.019577651	5.464446406	1	330	16	6500	0.302114804	0.245549417
'X-119389143-C-T'	1	0	0	11.91892302	0	331	14	6502	0	0.21485574
'12-9010686-C-T'	1	0.886627923	0.102389726	3.506819942	2	329	36	6480	0.604229607	0.552486188
'10-135084461-C-T'	1	0	0	8.264816865	0	331	19	6497	0	0.291589932
'20-5933119-G-A'	1	0	0	13.26519376	0	331	14	6502	0	0.21485574
'11-62159729-C-T'	1	0	0	4.597078779	0	331	14	6502	0	0.21485574
'1-41485933-A-G'	1	0.717144667	0.082958323	2.825451596	2	329	44	6472	0.604229607	0.675260896
'3-196742277-C-G'	1	0	0	12.35505891	0	331	18	6498	0	0.276243094
'8-195524-A-T'	1	0	0	5.865402049	0	331	25	6491	0	0.383670964
'3-121356079-C-T'	1	0	0	12.15943787	0	331	15	6501	0	0.230202578
'6-27834699-G-C'	1	0	0	9.750019742	0	331	23	6493	0	0.352977287
'12-124419971-G-A'	1	0	0	5.664837837	0	331	19	6497	0	0.291589932
'16-15715636-C-G'	1	0.845129973	0.097882371	3.32312684	2	329	42	6474	0.604229607	0.644567219
'22-46345837-G-A'	1	0.60139637	0.014581004	3.707381456	1	330	30	6486	0.302114804	0.460405157
'5-1075524-G-A'	1	0.640894674	0.015473429	3.99142591	1	330	27	6489	0.302114804	0.414364641
'2-176043906-T-C'	1	0	0	10.17063817	0	331	10	6506	0	0.153468386
'1-145561730-T-G'	1	0	0	11.11734335	0	331	17	6499	0	0.260896255
'12-55968388-T-A'	1	0	0	13.23716759	0	331	15	6501	0	0.230202578
'12-132426432-C-T'	1	0	0	4.066556094	0	331	34	6482	0	0.521792511
'15-89169705-G-A'	1	0	0	5.809439777	0	331	15	6501	0	0.230202578
'1-152285625-G-A'	1	0	0	5.634814564	0	331	14	6502	0	0.21485574
'2-20845121-G-A'	1	0	0	4.31694932	0	331	37	6479	0	0.567833026
'12-57910666-C-T'	1	0.525964086	0.012795539	3.216829416	1	330	34	6482	0.302114804	0.521792511
'1-32259445-C-T'	1	0.694227282	0.080763678	2.707262998	2	329	43	6473	0.604229607	0.659914058
'6-152647194-C-T'	1	1.04340469	0.024611689	6.852965097	1	330	19	6497	0.302114804	0.291589932
'4-114254240-G-T'	1	0	0	7.972752072	0	331	21	6495	0	0.32228361
'4-25676018-C-A'	1	0	0	4.712280791	0	331	17	6499	0	0.260896255
'19-8931881-C-T'	1	0.605663265	0.014658991	3.750741166	1	330	27	6489	0.302114804	0.414364641
'12-113758880-C-A'	1	0	0	6.476629418	0	331	28	6488	0	0.429711479
'12-6125802-A-T'	1	0	0	6.349482634	0	331	17	6499	0	0.260896255
'16-11785455-T-G'	1	0.926758644	0.021878943	6.083732808	1	330	18	6498	0.302114804	0.276243094
'14-105411733-T-C'	1	0	0	15.26615411	0	331	12	6504	0	0.184162063
'14-90784433-C-T'	1	0.910453251	0.179310604	2.878879442	3	328	45	6471	0.906344411	0.690607735
'13-32953550-G-A'	1	0.687008322	0.080089799	2.667917559	2	329	51	6465	0.604229607	0.782688766
'7-142640916-G-T'	1	0	0	4.56217489	0	331	19	6497	0	0.291589932
'9-132581156-G-A'	1	0	0	15.35328167	0	331	11	6505	0	0.168815224
'14-88416225-G-A'	1	0.782795604	0.018801422	4.921991485	1	330	31	6485	0.302114804	0.475751995
'4-958972-C-T'	1	0	0	20.20952027	0	331	10	6506	0	0.153468386
'1-152084027-TCTC-T'	1	0	0	13.23115964	0	331	11	6505	0	0.168815224
'9-35561212-G-A'	1	0	0	8.993940238	0	331	25	6491	0	0.383670964
'8-41789998-T-C'	1	0	0	11.91748561	0	331	13	6503	0	0.199508901
'12-122359542-G-T'	1	0.665645356	0.01602772	4.173035328	1	330	23	6493	0.302114804	0.352977287
'10-3824143-C-T'	1	0	0	4.725702708	0	331	27	6489	0	0.414364641
'2-202626242-C-T'	1	0	0	12.35505891	0	331	18	6498	0	0.276243094
'20-61528090-G-A'	1	0	0	4.469933246	0	331	19	6497	0	0.291589932
'3-134077435-G-A'	1	0.918025351	0.181309453	2.888511534	3	328	51	6465	0.906344411	0.782688766
'6-99823941-C-T'	1	0.803204932	0.093205597	3.146080946	2	329	46	6470	0.604229607	0.705954573
'16-1877532-T-C'	1	0	0	7.807453874	0	331	11	6505	0	0.168815224
'3-167272557-A-T'	1	0	0	5.332176462	0	331	12	6504	0	0.184162063
'5-176638235-T-C'	1	0	0	5.909869045	0	331	21	6495	0	0.32228361
'2-131520183-G-A'	1	0	0	19.51435388	0	331	10	6506	0	0.153468386
'4-2306357-G-A'	1	0	0	7.663449946	0	331	10	6506	0	0.153468386
'3-53883742-G-A'	1	0	0	12.69444613	0	331	10	6506	0	0.153468386
'9-131591033-C-T'	1	0.886644011	0.176152229	2.761047288	3	328	70	6446	0.906344411	1.074278699
'10-75051169-C-T'	1	0.827758758	0.019686387	5.341868579	1	330	19	6497	0.302114804	0.291589932
'12-6705204-G-A'	1	0	0	5.332176462	0	331	12	6504	0	0.184162063
'3-197562588-C-T'	1	0	0	19.29709974	0	331	11	6505	0	0.168815224
'2-219871207-C-T'	1	0	0	10.23177777	0	331	13	6503	0	0.199508901
'15-41819662-TTTC-T'	1	0	0	13.09536612	0	331	11	6505	0	0.168815224
'16-5061230-C-T'	1	0	0	5.26745031	0	331	14	6502	0	0.21485574
'9-113457810-G-C'	1	0	0	16.90785625	0	331	11	6505	0	0.168815224
'18-28650748-A-C'	1	0.730150589	0.017484175	4.637620736	1	330	21	6495	0.302114804	0.32228361
'17-72285836-C-T'	1	0	0	13.26519376	0	331	14	6502	0	0.21485574
'4-76570629-T-C'	1	0.829713374	0.019705896	5.369486264	1	330	20	6496	0.302114804	0.306936771
'19-18304750-T-C'	1	0	0	14.20411215	0	331	13	6503	0	0.199508901
'3-33855083-C-T'	1	0	0	7.639731528	0	331	22	6494	0	0.337630448
'12-49228277-G-A'	1	0	0	12.35505891	0	331	18	6498	0	0.276243094
'6-24476437-C-T'	1	0.812281091	0.094128326	3.190781685	2	329	44	6472	0.604229607	0.675260896
'10-70156556-T-C'	1	0.551253193	0.013383396	3.388023916	1	330	31	6485	0.302114804	0.475751995
'5-180659820-C-T'	1	0	0	7.321611703	0	331	11	6505	0	0.168815224
'11-19914034-C-T'	1	0	0	14.52031856	0	331	13	6503	0	0.199508901
'2-24205852-C-T'	1	0	0	8.128114211	0	331	23	6493	0	0.352977287
'5-36253860-G-A'	1	0	0	5.634814564	0	331	14	6502	0	0.21485574
'2-219754840-C-T'	1	0	0	4.597078779	0	331	14	6502	0	0.21485574
'18-61078799-G-C'	1	0.962223188	0.110218105	3.868673491	2	329	28	6488	0.604229607	0.429711479
'8-62430611-T-C'	1	0	0	10.17063817	0	331	10	6506	0	0.153468386
'2-103324937-G-C'	1	0	0	5.332176462	0	331	12	6504	0	0.184162063
'5-176332446-T-G'	1	0	0	11.11734335	0	331	17	6499	0	0.260896255
'10-100481475-C-T'	1	0.70184909	0.081846026	2.723934334	2	329	49	6467	0.604229607	0.751995089
'9-134361546-C-A'	1	0	0	8.784066192	0	331	10	6506	0	0.153468386
'15-42476845-C-T'	1	0	0	16.90785625	0	331	11	6505	0	0.168815224
'5-150682864-C-T'	1	0	0	10.05930488	0	331	12	6504	0	0.184162063
'6-26508869-C-T'	1	0.929956416	0.022030185	6.059461973	1	330	18	6498	0.302114804	0.276243094
'6-39284705-G-C'	1	0.701955115	0.016795769	4.470933879	1	330	19	6497	0.302114804	0.291589932
'1-162467964-G-T'	1	0.900469223	0.021230027	5.944388353	1	330	15	6501	0.302114804	0.230202578
'14-91745643-C-T'	1	0.791247839	0.091910396	3.092490402	2	329	51	6465	0.604229607	0.782688766
'20-44469667-A-G'	1	0	0	9.0640195	0	331	16	6500	0	0.245549417
'8-11152805-C-T'	1	0.745598197	0.086658147	2.912868949	2	329	42	6474	0.604229607	0.644567219
'15-84651866-G-A'	1	0.964206844	0.110778721	3.852616531	2	329	31	6485	0.604229607	0.475751995
'15-70348693-G-T'	1	0	0	11.22799701	0	331	19	6497	0	0.291589932
'16-55899972-A-T'	1	0.720668687	0.01722818	4.598945747	1	330	19	6497	0.302114804	0.291589932
'19-41518265-C-T'	1	0	0	12.35505891	0	331	18	6498	0	0.276243094
'7-4169549-C-T'	1	0	0	9.828161814	0	331	10	6506	0	0.153468386
'2-73747074-C-T'	1	0	0	7.876396365	0	331	15	6501	0	0.230202578
'10-12131114-A-G'	1	0	0	11.71355856	0	331	11	6505	0	0.168815224
'5-178634657-C-T'	1	0	0	6.387566851	0	331	21	6495	0	0.32228361
'7-27213827-C-A'	1	0	0	10.13869655	0	331	19	6497	0	0.291589932
'3-15071948-G-A'	1	0	0	4.71515741	0	331	13	6503	0	0.199508901
'3-167761233-T-C'	1	0	0	10.17063817	0	331	10	6506	0	0.153468386
'17-25639374-G-A'	1	0	0	4.709622994	0	331	16	6500	0	0.245549417
'2-203846866-G-A'	1	0.603899888	0.01460179	3.749803302	1	330	25	6491	0.302114804	0.383670964
'11-63675772-C-T'	1	0.691735898	0.016553268	4.399725049	1	330	21	6495	0.302114804	0.32228361
'4-113351850-A-G'	1	0.748871087	0.018094765	4.6456934	1	330	33	6483	0.302114804	0.506445672
'6-112671196-G-C'	1	0	0	8.993940238	0	331	25	6491	0	0.383670964
'6-56504402-G-C'	1	0	0	4.71515741	0	331	13	6503	0	0.199508901
'3-154042131-C-A'	1	0.644443578	0.01554063	4.026624399	1	330	24	6492	0.302114804	0.368324125
'2-216292940-C-T'	1	0	0	12.35505891	0	331	18	6498	0	0.276243094
'22-39760275-A-G'	1	0.503667033	0.012192842	3.118729869	1	330	24	6492	0.302114804	0.368324125
'17-3417226-C-A'	1	0.874610131	0.101394604	3.431570707	2	329	49	6467	0.604229607	0.751995089
'1-32696776-C-T'	1	0.933090308	0.106544523	3.772013132	2	329	28	6488	0.604229607	0.429711479
'2-98274905-G-A'	1	0	0	6.253619792	0	331	24	6492	0	0.368324125
'12-122745951-C-G'	1	0	0	13.09536612	0	331	11	6505	0	0.168815224
'2-163027570-G-A'	1	0	0	8.671625745	0	331	12	6504	0	0.184162063
'16-56899396-G-T'	1	0.800946063	0.092728712	3.152882053	2	329	37	6479	0.604229607	0.567833026
'11-7960298-A-T'	1	0	0	5.985481571	0	331	16	6500	0	0.245549417
'3-47385092-C-T'	1	0	0	8.22856314	0	331	10	6506	0	0.153468386
'16-70542353-C-T'	1	0.548817565	0.01337119	3.344963051	1	330	35	6481	0.302114804	0.537139349
'12-53165684-G-A'	1	0.681840507	0.01637189	4.304305802	1	330	21	6495	0.302114804	0.32228361
[truncated: 1,786,830 more chars]
